# Unveiling the Genetic Landscape of Basal Ganglia: Implications for Common Brain Disorders

**DOI:** 10.1101/2023.07.26.23293206

**Authors:** Shahram Bahrami, Kaja Nordengen, Jaroslav Rokicki, Alexey A. Shadrin, Zillur Rahman, Olav B. Smeland, Piotr Pawel Jaholkowski, Nadine Parker, Pravesh Parekh, Kevin S. O’Connell, Torbjørn Elvsåshagen, Mathias Toft, Srdjan Djurovic, Anders M. Dale, Lars T. Westlye, Tobias Kaufmann, Ole A. Andreassen

**Affiliations:** Institute of Clinical Medicine, University of Oslo, Oslo, Norway; KG Jebsen Centre for Neurodevelopmental disorders, University of Oslo, Oslo, Norway; Department of Neurology, Oslo University Hospital, Oslo, Norway; Centre of Research and Education in Forensic Psychiatry, Oslo University Hospital, Oslo, Norway; Department of Behavioral Medicine, Institute of Basic Medical Sciences, University of Oslo, Oslo, Norway; Department of Medical Genetics, Oslo University Hospital, Oslo, Norway; Multimodal Imaging Laboratory, University of California San Diego, La Jolla, USA; Department of Psychiatry, University of California, San Diego, La Jolla, USA; Department of Neurosciences, University of California San Diego, La Jolla, USA; Department of Radiology, University of California, San Diego, La Jolla, USA; Department of Psychology, Faculty of Social Sciences, University of Oslo, Norway; Department of Psychiatry and Psychotherapy, Tübingen Center for Mental Health, University of Tübingen, Germany; German Center for Mental Health (DZPG), Germany; Department of Psychiatry, Oslo University Hospital, Oslo, Norway

## Abstract

The basal ganglia are subcortical brain structures involved in motor control, cognition, and emotion regulation. We conducted a multivariate genome-wide association analysis (GWAS) to explore the genetic architecture of basal ganglia volumes using brain scans obtained from 34,794 European individuals with replication in 5,236 non-Europeans. We identified 72 genetic loci associated with basal ganglia volumes with a replication rate of 87.5%, revealing a distributed genetic architecture across basal ganglia structures. Of the 72 loci, 51 are novel. Of these, *APOE*, *NBR1* and *HLAA*, are all exonic and among the novel loci. Furthermore, we examined the genetic overlap between basal ganglia volumes and several neurological and psychiatric disorders. The most prominent overlap was seen with Parkinson’s disease, schizophrenia and migraine. *HP* and *TMEM161B* showed overlap between basal ganglia and Parkinson’s disease, but also three different psyciatric or nevrodevelopmental disorder(s), demonstrating important shared biology between brain disorders. Functional analyses implicated neurogenesis, neuron differentiation and development in basal ganglia volumes. These results enhance our understanding of the genetic architecture and molecular associations of basal ganglia structure and their role in brain disorders.

## Supplementary tables for "Unveiling the Genetic Landscape of Basal Ganglia: Implications for Common Brain Disorders" (part 1 of 2)

### Sheet: Index
Table	Contents
Supplementary Table 1	LD-score regression based genetic correlations between basal ganglia volumes (univariate analysis)
Supplementary Table 2	Genetic loci associated with volumes of the basal ganglia (multivariate GWAS)
Supplementary Table 3	Functional annotation of single nucleotide polymorphisms (SNPs) in linkage disequilibrium (r2 ≥ 0.6) with one of the independent significant SNPs for basal ganglia
Supplementary Table 4	Genome-wide gene-based association analyses for basal ganglia
Supplementary Table 5	MAGMA Gene-Set Analysis for basal ganglia
Supplementary Table 6	Gene Ontology gene-sets significantly associated with mapped genes for basal ganglia
Supplementary Table 7	Overrepresented pathways in mapped genes for basal ganglia
Supplementary Table 8	Gene-drug interaction in mapped genes for basal ganglia
Supplementary Table 9	LD-score regression based genetic correlations between basal ganglia volumes and eight brain disorders (univariate analysis)
Supplementary Table 10	Distinct genomic loci associated with basal ganglia and ADHD at conjFDR<0.05
Supplementary Table 11	Distinct genomic loci associated with basal ganglia and bipolar disorder (BIP) at conjFDR<0.05
Supplementary Table 12	Distinct genomic loci associated with basal ganglia and major depression (MD) at conjFDR<0.05
Supplementary Table 13	Distinct genomic loci associated with basal ganglia and alzheimer (Alz) at conjFDR<0.05
Supplementary Table 14	Distinct genomic loci associated with basal ganglia and Autism Spectrum Disorder (ASD) at conjFDR<0.05
Supplementary Table 15	Distinct genomic loci associated with basal ganglia and schizophrenia (SCZ) at conjFDR<0.05
Supplementary Table 16	Distinct genomic loci associated with basal ganglia and migraine (MIG) at conjFDR<0.05
Supplementary Table 17	Distinct genomic loci associated with basal ganglia and parkinson (PD) at conjFDR<0.05

### Sheet: SI-Table 1
Supplementary Table 1. LD-score regression based genetic correlations between basal ganglia volumes (univariate analysis).
The table reports genetic correlations between each combination of volumes.
Volume1	Volume2	Rg	PVAL	SE	Z
Accumbens area	Caudate	0.2721	9.9854e-08	5.1081e-02	5.3270e+00
Accumbens area	Pallidum	0.1153	4.1051e-02	5.6458e-02	2.0430e+00
Accumbens area	Putamen	0.4291	8.5956e-22	4.4735e-02	9.5925e+00
Accumbens area	Whole basal ganglia	0.4811	1.3506e-29	4.2581e-02	1.1297e+01
Caudate	Accumbens area	0.2721	9.9854e-08	5.1081e-02	5.3270e+00
Caudate	Pallidum	0.3726	1.5108e-14	4.8476e-02	7.6866e+00
Caudate	Putamen	0.3347	1.8797e-07	6.4231e-02	5.2109e+00
Caudate	Whole basal ganglia	0.7468	3.6925e-149	2.8710e-02	2.6011e+01
Pallidum	Accumbens area	0.1153	4.1051e-02	5.6458e-02	2.0430
Pallidum	Caudate	0.3726	1.5108e-14	4.8476e-02	7.6866
Pallidum	Putamen	0.5525	1.2686e-46	3.8537e-02	14.3379
Pallidum	Whole basal ganglia	0.6741	6.6428e-96	3.2440e-02	20.7794
Putamen	Accumbens area	0.4291	8.5956e-22	4.4735e-02	9.5925
Putamen	Caudate	0.3347	1.8797e-07	6.4231e-02	5.2109
Putamen	Pallidum	0.5525	1.2686e-46	3.8537e-02	14.3379
Putamen	Whole basal ganglia	0.8612	0.0000e+00	1.5576e-02	55.2877
Whole basal ganglia	Accumbens area	0.4811	1.3506e-29	4.2581e-02	1.1297e+01
Whole basal ganglia	Caudate	0.7468	3.6925e-149	2.8710e-02	2.6011e+01
Whole basal ganglia	Pallidum	0.6741	6.6428e-96	3.2440e-02	2.0779e+01
Whole basal ganglia	Putamen	0.8612	0.0000e+00	1.5576e-02	5.5288e+01

### Sheet: SI-Table 2
Supplementary Table 2. Genetic loci associated with volumes of the basal ganglia (multivariate GWAS; basal ganglia)
Multivariate genome-wide associaton study (GWAS) in 34,794 genotyped white British from the UK Biobank aged 45-82 years identified 72 genetic loci associated with basal ganglia (two-sided P < 5e-8). The GWAS accounted for age, age squared, sex, scanning site, a proxy of image quality, intracranial volume and the first 20 genetic principal components to control for population stratification. We also display whether the loci were identified in the previous GWASs of the basal ganglia (last column).
GenomicLocus	rsID	chr	pos	A2	A1	MAF	p	start	end	nSNPs	nIndSigSNPs	IndSigSNPs	nLeadSNPs	LeadSNPs	nearestGene	dist	func	CADD	RDB	minChrState	posMapFilt	eqtlMapFilt	ciMapFilt	Open target mapped genes	Novel_loci
1	rs2817145	1	3133422	T	A	0.2515	4.96665e-26	3117388	3149789	89	10	rs2817145;rs2817146;rs10909903;rs114911428;rs7518852;rs2651920;rs2817160;rs2651922;rs5772098;rs58429922	1	rs2817145	PRDM16	0	intronic	3.705	4	2	1	0	0	PRDM16	Non
2	rs6658111	1	47980916	T	G	0.3648	1.65158e-09	47974123	47980916	2	1	rs6658111	1	rs6658111	AL356458.1	12604	intergenic	11.75	5	5	0	0	0	PDZK1IP1	Novel
3	rs197419	1	112315450	A	C	0.4185	1.02647e-08	112273485	112328245	19	1	rs197419	1	rs197419	KCND3	0	UTR3	5.205	6	4	1	0	1	DDX20	Novel
4	rs530315410	1	117529859	A	AT	0.2306	6.57679e-12	117508245	117568947	57	2	rs530315410;rs1127215	1	rs530315410	PTGFRN	0	UTR3	14.94	NA	1	1	0	1	CD101	Novel
5	rs12134439	1	157044651	C	T	0.173	2.08593e-09	156884103	157053726	143	2	rs12134439;rs822430	1	rs12134439	KRT8P45	155	downstream	2.406	5	5	0	1	0	LRRC71	Novel
6	rs12478822	2	37048951	C	G	0.4205	4.01908e-10	37047901	37267930	110	2	rs12478822;rs70946958	1	rs12478822	VIT	7015	intergenic	13.14	6	5	1	0	0	STRN	Novel
7	rs1004787	2	45159091	G	A	0.4602	1.35666e-09	45121466	45175585	42	2	rs1004787;rs494904	1	rs1004787	RP11-89K21.1	0	ncRNA_intronic	1.499	4	5	1	0	0	SIX3	Non
8	rs11676694	2	55604168	C	G	0.161	4.54564e-10	55516090	55664362	232	3	rs11676694;2:55611724_TAC_T;rs6545493	1	rs11676694	CCDC88A	0	intronic	1.246	7	5	1	0	0	CCDC88A	Novel
9	rs56000151	2	218113380	T	G	0.1869	1.05037e-08	218113380	218148030	27	1	rs56000151	1	rs56000151	RN7SKP43	2898	intergenic	9.659	4	1	0	0	0	TNP1	Novel
10	rs2303566	2	219557738	G	A	0.4254	1.81642e-08	219271530	219671910	521	1	rs2303566	1	rs2303566	STK36	0	intronic	4.532	1f	4	1	1	1	CNOT9	Novel
11	rs11715455	3	7697052	C	G	0.4801	4.56503e-09	7695065	7705864	13	1	rs11715455	1	rs11715455	GRM7	0	intronic	0.617	7	9	1	0	0	GRM7	Novel
12	rs6768991	3	16555906	G	C	0.4145	2.23828e-09	16532132	16581299	79	3	rs6768991;rs59876076;rs73026255	1	rs6768991	RFTN1	372	upstream	2.685	4	1	1	0	1	RFTN1	Novel
13	rs9832454	3	50217558	C	T	0.0994	6.99474e-09	49220330	50552866	93	1	rs9832454	1	rs9832454	SEMA3F	0	intronic	1.787	2b	4	1	1	1	IHO1	Novel
14	rs10693414	3	79732132	C	CAT	0.4314	2.91279e-08	79683629	79807208	124	1	rs10693414	1	rs10693414	ROBO1	0	intronic	0.773	NA	9	1	0	0	ROBO1	Novel
15	rs111774789	3	142055274	A	AAAGG	0.1511	6.49632e-10	142002869	142360913	159	1	rs111774789	1	rs111774789	XRN1	0	intronic	2.806	NA	4	1	0	0	XRN1	Novel
16	rs10937450	3	190652328	G	C	0.4026	2.77346e-11	190592836	190678743	158	1	rs10937450	1	rs10937450	GMNC	42109	intergenic	0.525	7	7	0	0	0	GMNC	Non
17	4:38638959_CCAT_C	4	38638959	CCAT	C	0.2853	8.1668e-13	38566132	38716721	60	5	4:38638959_CCAT_C;rs9522;rs11455486;rs753651679;rs6825733	1	4:38638959_CCAT_C	RP11-617D20.1:AC021860.1	00:00:00	ncRNA_intronic	3.351	NA	5	1	0	0	KLF3	Novel
18	rs2199936	4	89045331	A	G	0.09443	3.86508e-11	88913121	89054667	45	3	rs2199936;rs2231164;rs2231156	1	rs2199936	ABCG2	0	intronic	2.753	6	5	1	0	0	ABCG2	Novel
19	rs13107325	4	103188709	C	T	0.07952	2.92468e-27	102702364	103387161	79	7	rs13107325;rs34333163;rs17199964;rs34592089;rs13101632;rs6855246;rs657985	1	rs13107325	SLC39A8	0	exonic	23.1	5	4	1	0	0	SLC39A8	Non
20	rs143946515	5	11970233	A	ATG	0.4264	1.54776e-08	11922555	12014277	70	1	rs143946515	1	rs143946515	CTNND2	66077	intergenic	0.487	NA	9	0	0	0	CTNND2	Novel
21	rs35092886	5	50868234	A	T	0.3082	3.02471e-20	50164814	51141347	474	21	rs62367390;rs27862;rs17820772;5:50525540_AT_A;rs72765668;5:50288029_TA_T;rs5867740;rs76232163;rs2059225;rs10461496;rs36271;rs4865677;rs35092886;rs66666721;rs147526271;5:50977927_AAG_A;rs10056533;5:51123063_TTA_T;rs10038557;rs986714;rs16878993	5	rs62367390;rs17820772;5:50525540_AT_A;rs76232163;rs35092886	CTD-2335O3.3	110310	intergenic	0.002	6	14	0	0	0	PARP8,ISL1	Novel
22	rs766417338	5	87753581	AATAAACTC	A	0.2167	2.17545e-09	87440497	87831034	268	2	rs766417338;rs11379773	1	rs766417338	CTC-498M16.4	0	ncRNA_intronic	7.495	NA	14	0	0	0	TMEM161B	Non
23	rs4706015	5	130573423	G	C	0.1759	4.74872e-13	130017952	131340702	327	8	rs4706015;rs3756295;rs72793255;rs429918;rs201342418;rs4705847;rs79417906;rs9764315	1	rs4706015	CDC42SE2	7762	intergenic	0.986	6	4	1	1	0	HINT1	Novel
24	rs9393688	6	26207174	A	T	0.2863	4.39044e-13	26145158	26589359	31	4	rs9393688;rs72834694;rs72834698;rs13194984	2	rs9393688;rs13194984	HIST1H4E	907	downstream	7.006	5	1	1	1	1	H2BC5,HMGN4	Novel
25	rs3094134	6	30122154	T	C	0.08946	8.18162e-10	29510630	30711805	122	2	rs3094134;rs1061539	1	rs3094134	TRIM10	0	exonic	4.467	NA	2	0	0	0	HLA-A	Novel
26	rs28366133	6	31364076	C	T	0.4463	1.69773e-11	31027336	31888367	978	7	rs28366133;rs2507968;rs9266833;rs28752939;rs145524685;rs11757660;rs2857598	2	rs28366133;rs2857598	XXbac-BPG181B23.7	803	upstream	0.982	4	2	0	0	1	MICA,DDX39B	Novel
27	rs9369275	6	41343158	G	A	0.3579	3.04507e-11	41343158	41353102	9	1	rs9369275	1	rs9369275	AL136967.1	19911	intergenic	22.1	4	1	0	0	0	NCR2	Novel
28	rs529794364	7	2791033	G	GA	0.3141	1.0438e-08	2752152	2902890	137	1	rs529794364	1	rs529794364	AMZ1:GNA12	00:00:00	intronic	0.396	NA	5	1	0	1		Novel
29	rs10267373	7	8252878	A	G	0.1759	3.46305e-08	8252878	8257560	3	1	rs10267373	1	rs10267373	ICA1	0	intronic	6.185	7	4	1	0	0	GLCCI1	Novel
30	rs12700239	7	20865979	C	A	0.1958	2.06108e-10	20865979	20865979	1	1	rs12700239	1	rs12700239	RPL23P8	965	upstream	18.57	5	7	0	0	0	SP8	Novel
31	rs7810512	7	45150331	A	C	0.2694	3.97101e-08	45019814	45172362	40	1	rs7810512	1	rs7810512	TBRG4	0	intronic	3.351	1f	1	1	1	1	CCM2	Novel
32	rs533900692	7	50577675	C	CT	0.3161	2.71362e-09	50564204	50579162	6	1	rs533900692	1	rs533900692	DDC	0	intronic	0.727	NA	4	1	1	0	FIGNL1	Non
33	rs35061193	7	100178177	C	T	0.4821	9.05134e-12	99987236	100190116	21	5	rs35061193;rs7806537;rs11761624;rs767642369;rs7779608	1	rs35061193	LRCH4	0	intronic	3.745	3a	3	1	1	1	MOSPD3	Non
34	rs11250076	8	10647823	A	G	0.4304	3.14819e-08	10576753	10809726	147	1	rs11250076	1	rs11250076	SOX7:SOX7:PINX1	00:00:00	intronic	2.881	5	2	1	1	0	PINX1	Novel
35	rs2923402	8	42445400	G	A	0.4205	2.43276e-19	42334926	42468218	208	6	rs2923402;rs6474399;rs145971697;8:42392513_CA_C;rs13273204;rs371758773	1	rs2923402	RP11-503E24.3	35063	intergenic	1.589	6	5	0	1	0	SMIM19	Non
36	rs7040561	9	128528978	T	A	0.1451	1.4143e-21	127792230	128881080	194	9	rs13284861;rs55667828;rs7040561;rs13287355;rs9650721;rs7048217;9:128877812_ATTTTT_A;rs888234;rs6478725	3	rs13284861;rs7040561;rs7048217	PBX3	0	intronic	21.3	5	2	1	0	0	PPP6C,PBX3,MVB12B	Non
37	rs564819152	10	21820650	A	G	0.335	1.61933e-18	21766969	22288132	213	7	rs564819152;rs35043348;rs369977561;10:22035455_TA_T;rs6482191;rs7075508;rs796489086	1	rs564819152	MLLT10	2443	intergenic	4.141	NA	5	1	0	1		Novel
38	rs274312	10	25244392	C	T	0.3658	3.64315e-09	25233290	25364341	146	1	rs274312	1	rs274312	RP11-165A20.3	1949	intergenic	0.556	NA	5	1	0	0	THNSL1	Novel
39	rs1430332	10	77423623	C	T	0.2396	1.13731e-12	77413857	77514775	35	2	rs1430332;rs2454814	1	rs1430332	C10orf11	0	NA	1.352	6	5	1	0	0	LRMDA	Novel
40	rs2118207	10	118728991	T	C	0.2704	1.00504e-11	118607228	118778079	80	2	rs2118207;rs9420215	1	rs2118207	KIAA1598	0	intronic	0.032	NA	5	1	0	0	SHTN1	Non
41	rs4751889	10	124132188	T	C	0.4115	4.1453e-08	124124794	124192180	28	1	rs4751889	1	rs4751889	PLEKHA1	2023	intergenic	0.77	7	2	1	1	1	PLEKHA1	Novel
42	rs11392876	10	127713420	C	CA	0.3867	4.43268e-08	127662390	127727598	77	1	rs11392876	1	rs11392876	ADAM12	0	intronic	0.859	NA	4	1	0	0	UROS	Novel
43	rs554894200	11	47806657	A	T	0.3211	4.34419e-10	47371484	47943419	329	5	rs12419342;11:47504649_TA_T;rs554894200;11:47878701_TA_T;rs34074549	2	rs12419342;rs554894200	NUP160	0	intronic	7.443	NA	4	1	1	0	SLC39A13	Novel
44	rs4303248	11	83274175	G	A	0.3479	2.83732e-23	82931167	83549797	758	19	rs4303248;rs608653;rs9888248;rs1226063;rs28696835;rs369106215;rs649898;rs482938;rs12366006;rs11443683;11:83138044_CAAAAAAAA_C;rs4943878;rs2512676;11:83178885_CAT_C;rs2068076;rs10898125;11:83233571_GA_G;rs12281149;rs11233667	1	rs4303248	DLG2	0	intronic	2.592	6	5	1	0	0	CCDC90B	Non
45	rs1982858	11	91617256	A	G	0.33	1.13973e-12	91560559	91628612	105	2	rs1982858;rs985598	1	rs1982858	TUBB4BP4	65640	intergenic	0.373	7	14	0	0	0	FAT3	Non
46	rs2845876	11	92020638	G	A	0.3241	4.94065645841e-324	91999430	92315907	172	14	rs2845876;rs11019895;rs34246922;rs722266;rs573092831;rs12804778;rs11823577;11:92105830_AT_A;rs1841033;rs1458207;rs201339221;rs10501779;rs11020015;rs61901534	3	rs2845876;rs10501779;rs11020015	NDUFB11P1	48559	intergenic	1.98	NA	5	0	0	0	FAT3	Non
47	rs3912661	11	92599405	C	T	0.1889	7.07632e-16	92568633	92625457	77	3	rs3912661;rs7118248;rs10765566	1	rs3912661	FAT3	0	intronic	0.66	NA	4	1	0	0	MTNR1B	Non
48	rs3214031	11	94965717	A	C	0.3141	8.57991e-10	94964343	94982962	8	1	rs3214031	1	rs3214031	RP11-712B9.2	0	ncRNA_intronic	18.05	NA	1	1	0	0	SESN3	Novel
49	rs4938400	11	117399604	C	A	0.16	8.40632e-19	117375415	117429728	57	4	rs4938400;rs541856537;rs11216440;rs3016797	1	rs4938400	DSCAML1	0	intronic	3.728	2b	5	1	1	0	DSCAML1	Non
50	rs12146713	12	106476805	T	C	0.09145	4.411e-12	106476805	106510413	3	1	rs12146713	1	rs12146713	NUAK1	0	intronic	19.59	5	3	1	0	0	NUAK1	Novel
51	rs559054494	12	121875690	A	AT	0.3857	2.98738e-08	121825187	121924332	112	1	rs559054494	1	rs559054494	KDM2B	0	intronic	1.506	NA	4	1	0	0	KDM2B	Novel
52	rs1953352	14	56197159	T	C	0.3966	4.94065645841e-324	55921561	56206340	535	17	rs11851435;rs1009714;rs4901585;rs6573037;rs6573040;14:56088564_CT_C;14:56116712_TA_T;rs3783654;rs10129360;rs113893285;rs8017891;rs10130783;rs11158050;rs1953352;rs7141976;rs10140689;rs34427491	3	rs11851435;rs113893285;rs1953352	RP11-813I20.2	17766	intergenic	0.627	7	5	0	0	0	KTN1	Non
53	rs369523807	14	91935460	T	TAA	0.4195	2.15371e-09	91867676	92057960	305	3	rs369523807;rs142250966;rs6575201	1	rs369523807	SMEK1	0	intronic	1.41	NA	4	1	0	0	CCDC88C	Novel
54	rs176649	15	89956268	T	C	0.4046	1.48146e-08	89950992	89960601	7	1	rs176649	1	rs176649	LINC00925	16796	intergenic	5.107	4	1	0	0	1	POLG	Novel
55	rs4984738	16	1020343	A	G	0.331	5.9341e-10	949766	1035456	134	2	rs4984738;rs4984975	1	rs4984738	LMF1	0	intronic	8.742	2b	1	1	1	0	LMF1	Novel
56	rs11376559	16	15131654	C	CA	0.3171	2.81179e-12	15072433	15147954	51	1	rs11376559	1	rs11376559	PDXDC1	0	intronic	8.083	NA	4	1	0	0	PDXDC1	Novel
57	rs111820348	16	28645127	C	T	0.2336	2.83757e-13	28330968	29008079	467	12	rs111820348;rs550572318;16:28823630_AT_A;rs369989480;rs374129955;rs556881732;16:28515908_CT_C;rs537282569;rs3743963;rs750155;rs6498089;rs4787460	2	rs111820348;rs4787460	NPIPB8	3847	intergenic	0.286	7	14	1	1	0	SULT1A1,SPNS1	Non
58	16:73907474_GA_G	16	73907474	GA	G	0.4612	1.58073e-10	73864662	73911357	11	1	16:73907474_GA_G	1	16:73907474_GA_G	RP11-53L24.1	57520	intergenic	2.374	NA	7	0	0	0		Non
59	rs4843550	16	87236383	G	C	0.4592	3.02382e-16	87220845	87264534	100	7	rs4843550;rs60586550;rs62056161;16:87255295_CCAT_C;rs4843231;rs34264796;rs4240789	1	rs4843550	C16orf95	0	intergenic	2.441	5	2	1	0	0	C16orf95	Non
60	rs2070835	17	41174025	A	C	0.3559	1.19528e-09	41085683	41457386	548	2	rs2070835;rs1567832	1	rs2070835	VAT1	0	exonic	18.14	NA	1	1	1	0	NBR1	Novel
61	rs117986059	17	42523628	G	A	0.07753	1.64113e-08	42436220	42616315	26	1	rs117986059	1	rs117986059	GPATCH8	0	intronic	2.684	5	4	1	1	0	ITGA2B	Novel
62	rs72878142	18	22628177	G	A	0.1531	9.02221e-21	22594798	22656876	22	4	rs72878142;rs139268237;rs62085804;rs56132597	1	rs72878142	RP11-958F21.3	7386	intergenic	1.395	4	5	0	0	0	ZNF521	Novel
63	rs77162730	18	50845140	T	G	0.3986	4.69059e-36	50358109	51061399	1123	29	rs7232516;rs2043187;rs7237177;rs34965181;rs11372185;rs142912166;rs77162730;rs766498304;rs370537393;rs370741739;rs4940255;rs62098051;rs1875560;18:50966869_GT_G;rs12953529;rs2088949;rs374157159;rs12457812;rs11663596;rs62097900;rs35362746;rs57166441;rs767443167;rs4462678;rs7241743;rs1431197;rs2068861;18:51046131_GAATA_G;rs35913009	4	rs7232516;rs142912166;rs77162730;18:51046131_GAATA_G	DCC	0	intronic	1.367	6	9	1	0	0	DCC	Non
64	rs429358	19	45411941	T	C	0.1551	8.30222e-11	45392254	45428234	18	2	rs429358;rs157592	1	rs429358	APOE	0	exonic	12.64	5	1	1	0	0	APOE	Novel
65	rs10414860	19	47480674	A	G	0.2704	1.18235e-11	47351966	47520605	44	1	rs10414860	1	rs10414860	ARHGAP35	0	intronic	0.699	3a	2	1	0	0	ARHGAP35	Novel
66	rs6138937	20	2882931	T	C	0.2555	6.80008e-14	2823247	3027220	80	2	rs6138937;20:2828127_AT_A	1	rs6138937	PTPRA	0	intronic	1.407	2c	4	1	0	0	PTPRA	Novel
67	rs6131711	20	15776418	C	A	0.3658	2.38047e-20	15738249	15804432	97	6	rs6131711;rs62194752;rs6043557;rs6043520;rs6135500;rs368082962	1	rs6131711	MACROD2	0	intronic	14.39	5	5	1	0	0	MACROD2	Novel
68	rs6138556	20	25243310	C	T	0.4274	9.14582e-10	25181998	25602328	480	1	rs6138556	1	rs6138556	PYGB	0	intronic	0.096	7	4	1	1	0	ABHD12	Novel
69	rs6121243	20	30415094	C	G	0.3161	1.80546e-23	30056718	30514161	482	12	rs6121243;rs6121246;rs947310;rs76513665;rs6087786;rs6120374;20:30209200_CA_C;rs6119610;rs6060775;20:30291296_GT_G;rs6060930;rs4911532	1	rs6121243	MYLK2	0	intronic	6.145	4	4	1	1	1	BCL2L1	Non
70	20:49120296_CA_C	20	49120296	CA	C	0.5	6.90798e-09	49109845	49205492	72	2	20:49120296_CA_C;rs7508819	1	20:49120296_CA_C	PTPN1	6594	intergenic	1.394	NA	5	1	0	0		Novel
71	rs35181324	21	41951201	C	CA	0.4771	1.08801e-10	41918958	42000488	138	3	rs35181324;rs764320983;rs775121499	1	rs35181324	DSCAM	0	intronic	1.921	NA	5	1	0	0	DSCAM	Novel
72	rs853295	22	21054588	T	C	0.4732	4.91996e-09	21017041	21261868	277	1	rs853295	1	rs853295	TMEM191A	631	upstream	1.686	6	5	1	1	1	PI4KA	Novel

### Sheet: SI-Table 3
Supplementary Table 3. Functional annotation of single nucleotide polymorphisms (SNPs) in linkage disequilibrium (r2 ≥ 0.6) with one of the independent significant SNPs for basal ganglia
We functionally annotated all candidate single-nucleotide polymorphisms (SNPs) that were in linkage disequilibrium (r2 ≥ 0.6) with one of the independent significant SNPs using Functional Mapping and Annotation of GWAS (FUMA). FUMA is based on information from 18 biological repositories and tools and functionally annotates GWAS results. The platform prioritizes the most likely causal SNPs and genes by combining positional, eQTL, and chromatin interaction mapping. FUMA annotates significantly associated SNPs with functional categories, combined CADD scores, RegulomeDB scores, and chromatin states.
rsID	chr	pos	A2	A1	MAF	gwasP	r2	IndSigSNP	GenomicLocus	nearestGene	dist	func	CADD	RDB	minChrState	commonChrState	posMapFilt	eqtlMapFilt	ciMapFilt
rs2651922	1	3117388	C	T	0.2187	2.35435e-08	1	rs2651922	1	PRDM16	0	intronic	1.508	NA	4	15	1	0	1
rs5772098	1	3117548	A	AG	0.2157	1.77789e-09	1	rs5772098	1	PRDM16	0	intronic	1.78	NA	4	15	1	0	1
1:3118674_GGA_G	1	3118674	GGA	G	0.168	1.90659e-08	0.870454	rs58429922	1	PRDM16	0	intronic	1.69	NA	4	15	1	0	1
rs58819932	1	3119118	G	A	0.1223	2.8691e-10	0.817103	rs2817146	1	PRDM16	0	intronic	0.036	5	4	15	1	0	1
rs11577655	1	3119489	C	T	0.171	8.06934e-13	0.900865	rs58429922	1	PRDM16	0	intronic	0.735	5	4	15	1	0	1
rs4308918	1	3119729	G	A	0.08648	5.32272e-07	0.726155	rs10909903	1	PRDM16	0	intronic	0.017	5	4	15	1	0	1
rs7521730	1	3120130	C	T	0.08847	8.26843e-07	0.708065	rs10909903	1	PRDM16	0	intronic	0.19	5	4	15	1	0	1
1:3120146_CG_C	1	3120146	CG	C	0.08847	3.70662e-07	0.708065	rs10909903	1	PRDM16	0	intronic	0.726	NA	4	15	1	0	1
rs4648368	1	3120632	C	A	0.1243	8.56201e-12	0.83761	rs2817146	1	PRDM16	0	intronic	1.557	5	4	15	1	0	1
rs6663835	1	3121877	G	C	0.2575	8.87692e-25	0.814695	rs2817145	1	PRDM16	0	intronic	0.958	5	4	15	1	0	1
rs12028814	1	3122321	A	G	0.2594	3.48539e-25	0.824222	rs2817145	1	PRDM16	0	intronic	4.37	5	4	15	1	0	1
rs58322762	1	3122460	C	G	0.1262	1.24277e-12	0.83903	rs2817146	1	PRDM16	0	intronic	1.41	5	4	15	1	0	1
rs1009129	1	3123124	T	C	0.2505	2.59794e-25	0.807929	rs2817145	1	PRDM16	0	intronic	3.78	5	4	15	1	0	1
rs7521987	1	3124080	A	G	0.1461	4.16269e-12	0.759908	rs58429922	1	PRDM16	0	intronic	0.69	5	2	15	1	0	1
rs13328662	1	3124155	A	G	0.09245	2.15907e-07	0.668329	rs10909903	1	PRDM16	0	intronic	5.901	5	2	15	1	0	1
rs58429922	1	3124198	C	T	0.1799	4.70015e-14	1	rs58429922	1	PRDM16	0	intronic	0.407	5	2	15	1	0	1
rs60118785	1	3124931	G	A	0.08449	1.28753e-07	0.740327	rs10909903	1	PRDM16	0	intronic	2.222	5	4	15	1	0	1
rs4648455	1	3125091	G	A	0.1252	1.18967e-13	0.846994	rs2817146	1	PRDM16	0	intronic	0.151	7	4	15	1	0	1
rs4648456	1	3125446	T	C	0.2137	1.50364e-22	0.640488	rs2817145	1	PRDM16	0	intronic	3.312	5	4	15	1	0	1
rs56154627	1	3125961	C	T	0.0825	5.2775e-08	0.713138	rs10909903	1	PRDM16	0	intronic	2.613	4	4	15	1	0	1
rs58581483	1	3126741	A	C	0.08449	1.49777e-07	0.740327	rs10909903	1	PRDM16	0	intronic	2.492	5	4	15	1	0	1
rs60425253	1	3127064	C	G	0.08648	1.62585e-07	0.721189	rs10909903	1	PRDM16	0	intronic	2.925	5	4	15	1	0	1
rs10492941	1	3127137	C	A	0.08648	1.23369e-07	0.721189	rs10909903	1	PRDM16	0	intronic	0.048	5	4	15	1	0	1
rs6424068	1	3127925	A	G	0.1292	2.93775e-12	0.834936	rs2817146	1	PRDM16	0	intronic	0.316	5	4	15	1	0	1
rs4648369	1	3128396	C	T	0.2137	1.82711e-21	0.633002	rs2817145	1	PRDM16	0	intronic	2.477	5	2	15	1	0	1
rs4648370	1	3128420	T	C	0.2137	1.39484e-21	0.633002	rs2817145	1	PRDM16	0	intronic	0.245	5	1	15	1	0	1
rs4648457	1	3128531	A	G	0.1272	4.613e-12	0.848455	rs2817146	1	PRDM16	0	intronic	10.16	5	1	15	1	0	1
rs11803063	1	3129182	A	C	0.2644	1.74616e-23	0.859647	rs2817145	1	PRDM16	0	intronic	2.62	NA	1	15	1	0	1
rs56175284	1	3129343	G	A	0.08052	3.40347e-07	0.748841	rs10909903	1	PRDM16	0	intronic	2.231	4	1	15	1	0	1
rs12072073	1	3130016	T	C	0.2575	9.41727e-25	0.960313	rs2817145	1	PRDM16	0	intronic	7.995	5	5	15	1	0	0
rs10909900	1	3131032	G	A	0.08946	2.86647e-07	0.7771	rs10909903	1	PRDM16	0	intronic	1.643	7	4	15	1	0	0
rs10909901	1	3131235	C	T	0.2575	6.15345e-25	0.960313	rs2817145	1	PRDM16	0	intronic	0.916	5	4	15	1	0	0
rs56090715	1	3131738	A	T	0.08946	3.58347e-07	0.7771	rs10909903	1	PRDM16	0	intronic	3.242	5	4	15	1	0	0
rs2817144	1	3132424	T	C	0.2515	1.35218e-25	0.959135	rs2817145	1	PRDM16	0	intronic	14.3	5	4	15	1	0	0
rs2817145	1	3133422	T	A	0.2515	4.96665e-26	1	rs2817145	1	PRDM16	0	intronic	3.705	4	2	15	1	0	0
rs2817146	1	3133439	C	T	0.1183	1.57123e-12	1	rs2817146	1	PRDM16	0	intronic	2.196	4	2	15	1	0	0
rs1875448	1	3134188	C	T	0.1988	1.96735e-22	0.736274	rs2817145	1	PRDM16	0	intronic	4.852	NA	2	15	1	0	0
rs6681876	1	3134983	C	T	0.1988	1.78579e-22	0.736274	rs2817145	1	PRDM16	0	intronic	0.859	5	2	15	1	0	0
rs2817147	1	3137199	T	C	0.2495	3.07534e-24	0.939395	rs2817145	1	PRDM16	0	intronic	3.263	5	5	15	1	0	0
rs7544555	1	3137352	C	T	0.1163	1.17363e-09	0.923439	rs2817146	1	PRDM16	0	intronic	2.897	5	5	15	1	0	0
rs12068579	1	3137845	G	A	0.07555	1.15503e-08	1	rs10909903	1	PRDM16	0	intronic	1.904	5	5	15	1	0	0
rs12075867	1	3137956	T	C	0.07455	1.06093e-08	0.985439	rs10909903	1	PRDM16	0	intronic	0.288	3a	5	15	1	0	0
rs34313490	1	3138558	G	A	0.1203	5.16519e-10	0.889939	rs2817146	1	PRDM16	0	intronic	1.091	2b	2	15	1	0	0
rs2817150	1	3139742	T	C	0.2495	1.88396e-23	0.939395	rs2817145	1	PRDM16	0	intronic	1.037	5	5	15	1	0	0
rs2651890	1	3140413	A	G	0.2495	1.45347e-23	0.939395	rs2817145	1	PRDM16	0	intronic	0.002	NA	5	15	1	0	0
rs16823542	1	3140464	C	T	0.07555	1.17189e-08	1	rs10909903	1	PRDM16	0	intronic	0.046	7	5	15	1	0	0
rs4648458	1	3140990	C	T	0.1163	1.09371e-09	0.923439	rs2817146	1	PRDM16	0	intronic	5.651	4	5	15	1	0	0
rs4648371	1	3141031	A	C	0.1163	1.08545e-09	0.923439	rs2817146	1	PRDM16	0	intronic	1.239	NA	5	15	1	0	0
rs10909902	1	3141167	G	A	0.07555	1.213e-08	1	rs10909903	1	PRDM16	0	intronic	0.183	4	5	15	1	0	0
rs72630997	1	3141417	T	G	0.07356	2.34354e-08	0.970945	rs10909903	1	PRDM16	0	intronic	0.381	3a	4	15	1	0	0
rs10909903	1	3141461	C	T	0.07555	9.89708e-09	1	rs10909903	1	PRDM16	0	intronic	2.119	4	4	15	1	0	0
1:3141723_GA_G	1	3141723	GA	G	0.2455	7.60902e-24	0.910073	rs2817145	1	PRDM16	0	intronic	2.908	NA	4	15	1	0	0
rs7520225	1	3142137	T	C	0.2823	3.46646e-08	0.732369	rs2817145	1	PRDM16	0	intronic	0.139	5	2	15	1	0	0
rs114911428	1	3142944	C	T	0.08052	1.80805e-09	1	rs114911428	1	PRDM16	0	intronic	0.017	5	4	15	1	0	0
rs2651888	1	3143384	G	T	0.2326	7.00102e-23	0.857264	rs2817145	1	PRDM16	0	intronic	0.7	NA	4	15	1	0	0
rs10158583	1	3144068	G	A	0.09841	1.14685e-08	0.7794	rs114911428	1	PRDM16	0	intronic	0.708	5	4	15	1	0	0
rs114820997	1	3144474	A	C	0.07753	1.20172e-08	0.879026	rs114911428	1	PRDM16	0	intronic	1.643	5	4	15	1	0	0
rs2173914	1	3144480	A	G	0.08549	1.54784e-08	0.910199	rs114911428	1	PRDM16	0	intronic	2.361	NA	4	15	1	0	0
rs1553289	1	3144483	A	G	0.0825	7.43474e-09	0.947007	rs114911428	1	PRDM16	0	intronic	2.292	NA	4	15	1	0	0
rs1553288	1	3144745	C	T	0.0825	1.017e-08	0.947007	rs114911428	1	PRDM16	0	intronic	0.216	NA	4	15	1	0	0
rs72630999	1	3145412	G	A	0.08549	2.03131e-08	0.910199	rs114911428	1	PRDM16	0	intronic	0.518	5	4	15	1	0	0
rs72631000	1	3145414	G	A	0.08549	1.7853e-08	0.910199	rs114911428	1	PRDM16	0	intronic	0.014	5	4	15	1	0	0
rs2253344	1	3145621	C	T	0.08748	1.37602e-08	0.886967	rs114911428	1	PRDM16	0	intronic	0.068	5	4	15	1	0	0
rs72631001	1	3145715	A	G	0.08549	2.0256e-08	0.910199	rs114911428	1	PRDM16	0	intronic	3.837	5	4	15	1	0	0
rs58620949	1	3145995	C	CTAA	0.2296	1.15029e-22	0.843243	rs2817145	1	PRDM16	0	intronic	12.23	NA	2	15	1	0	0
rs7516069	1	3146155	T	C	0.08449	1.50015e-08	0.922198	rs114911428	1	PRDM16	0	intronic	0.603	2b	2	15	1	0	0
rs10157102	1	3146191	A	T	0.09841	9.59966e-09	0.757637	rs2817146	1	PRDM16	0	intronic	0.025	4	2	15	1	0	0
rs10157420	1	3146497	T	C	0.0994	1.75394e-08	0.766417	rs2817146	1	PRDM16	0	intronic	1.701	5	4	15	1	0	0
rs2651887	1	3146554	G	T	0.1471	5.14962e-11	0.98393	rs7518852	1	PRDM16	0	intronic	5.996	NA	4	15	1	0	0
rs2817155	1	3146558	G	A	0.1471	5.1565e-11	0.98393	rs7518852	1	PRDM16	0	intronic	2.217	5	4	15	1	0	0
rs2651886	1	3146599	G	C	0.1461	5.2511e-11	0.991856	rs7518852	1	PRDM16	0	intronic	0.062	5	4	15	1	0	0
rs7518852	1	3146762	T	C	0.1471	4.14125e-11	1	rs7518852	1	PRDM16	0	intronic	0.529	5	4	15	1	0	0
rs6424069	1	3147030	T	C	0.2316	1.7693e-21	0.852763	rs2817145	1	PRDM16	0	intronic	0.325	4	4	15	1	0	0
rs2817156	1	3147172	A	G	0.2266	2.31857e-20	0.830015	rs2817145	1	PRDM16	0	intronic	0.701	2b	4	15	1	0	0
rs2651924	1	3147251	T	C	0.2286	4.6928e-21	0.838806	rs2817145	1	PRDM16	0	intronic	0.097	NA	4	15	1	0	0
rs6424070	1	3147290	C	T	0.1441	1.29714e-10	0.975648	rs7518852	1	PRDM16	0	intronic	0.9	2b	4	15	1	0	0
rs6424071	1	3147291	A	G	0.2266	2.71422e-20	0.829393	rs2817145	1	PRDM16	0	intronic	2.012	2b	4	15	1	0	0
rs72632103	1	3147621	C	T	0.09245	6.0842e-08	0.790058	rs114911428	1	PRDM16	0	intronic	1.63	5	4	15	1	0	0
rs10797384	1	3147825	A	G	0.1839	4.50115e-18	0.631916	rs2817145	1	PRDM16	0	intronic	2.355	5	4	15	1	0	0
rs905132	1	3147885	A	T	0.1889	8.10505e-19	0.651543	rs2817145	1	PRDM16	0	intronic	5.393	5	4	15	1	0	0
rs10909905	1	3147899	G	A	0.1829	1.98231e-18	0.651349	rs2817160	1	PRDM16	0	intronic	1.627	5	4	15	1	0	0
rs905131	1	3147909	G	T	0.1839	7.80006e-18	0.646719	rs2817160	1	PRDM16	0	intronic	1.729	NA	4	15	1	0	0
rs4648460	1	3147970	T	C	0.2117	3.18869e-15	0.625634	rs2817145	1	PRDM16	0	intronic	5.951	5	4	15	1	0	0
rs2651920	1	3148153	T	C	0.1531	1.55454e-08	1	rs2651920	1	PRDM16	0	intronic	7.5	NA	4	15	1	0	0
rs2455116	1	3148574	A	G	0.2276	1.0783e-13	0.68109	rs2817145	1	PRDM16	0	intronic	5.957	NA	5	15	1	0	0
rs72632106	1	3148616	C	T	0.08549	1.33243e-06	0.655371	rs114911428	1	PRDM16	0	intronic	0.214	5	5	15	1	0	0
rs2817158	1	3149145	G	A	0.1392	6.06973e-08	0.635667	rs2817160	1	PRDM16	0	intronic	2.389	1f	5	15	1	0	0
rs2817159	1	3149408	A	G	0.2207	5.56607e-11	0.656665	rs2817145	1	PRDM16	0	intronic	0.714	5	5	15	1	0	0
rs2817160	1	3149789	G	A	0.1521	2.68256e-10	1	rs2817160	1	PRDM16	0	intronic	2.179	5	5	15	1	0	0
rs61784835	1	47974123	C	T	0.3618	1.65576e-09	0.961675	rs6658111	2	AL356458.1	5811	intergenic	15.12	4	1	10	0	1	0
rs6658111	1	47980916	T	G	0.3648	1.65158e-09	1	rs6658111	2	AL356458.1	12604	intergenic	11.75	5	5	14	0	0	0
rs1546924	1	112273485	T	C	0.4801	0.00253081	0.62756	rs197419	3	FAM212B	0	intronic	0.459	7	2	5	1	0	1
rs127204	1	112277693	A	C	0.4304	9.8755e-08	0.925927	rs197419	3	FAM212B	0	intronic	10.56	6	2	5	1	1	1
rs197439	1	112280990	A	G	0.4284	6.7981e-08	0.925464	rs197419	3	FAM212B	0	intronic	11.32	4	1	2	1	1	1
rs197441	1	112283655	A	G	0.4185	3.22591e-06	0.900393	rs197419	3	FAM212B:FAM212B-AS1	00:00:00	ncRNA_intronic	6.325	5	1	13	1	0	1
rs197372	1	112289118	T	C	0.3449	8.94452e-08	0.713881	rs197419	3	FAM212B:FAM212B-AS1	00:00:00	ncRNA_exonic	14.44	NA	4	15	1	0	1
rs197374	1	112289983	C	T	0.4115	3.28053e-07	0.937342	rs197419	3	FAM212B:FAM212B-AS1	00:00:00	ncRNA_exonic	5.877	NA	5	15	1	0	1
rs197379	1	112292303	T	C	0.4115	4.75883e-07	0.937342	rs197419	3	FAM212B	0	intronic	14.58	5	5	15	1	1	1
rs6687953	1	112293512	A	G	0.4195	1.43825e-08	0.970236	rs197419	3	FAM212B	0	intronic	1.083	7	5	15	1	1	1
rs150113082	1	112297601	C	CCTCTTTGAAAAGGAAGAG	0.4135	3.64382e-07	0.945267	rs197419	3	FAM212B	0	intronic	8.052	NA	1	2	1	0	1
rs197393	1	112298829	T	C	0.4105	4.76391e-07	0.958131	rs197419	3	DDX20	0	exonic	22.3	NA	1	1	1	1	1
rs197402	1	112302591	A	G	0.3628	8.36468e-06	0.77579	rs197419	3	DDX20	0	intronic	2.861	6	4	4	1	0	1
rs197412	1	112308953	T	C	0.4185	1.05703e-08	1	rs197419	3	DDX20	0	exonic	10.03	6	4	4	1	0	1
rs197413	1	112308972	G	A	0.4185	1.18908e-08	1	rs197419	3	DDX20	0	exonic	3.119	7	4	4	1	0	1
rs197415	1	112311593	C	T	0.4185	1.1457e-08	1	rs197419	3	DDX20	954	downstream	4.239	6	4	5	1	0	1
1:112313430_GT_G	1	112313430	GT	G	0.3728	3.53823e-08	0.768834	rs197419	3	KCND3	0	UTR3	1.713	NA	4	5	1	0	1
rs197419	1	112315450	A	C	0.4185	1.02647e-08	1	rs197419	3	KCND3	0	UTR3	5.205	6	4	5	1	0	1
rs197422	1	112317512	C	A	0.4095	1.41151e-07	0.962533	rs197419	3	KCND3	0	UTR3	0.021	5	2	5	1	0	1
rs2618039	1	112324111	A	T	0.4115	9.61883e-08	0.936789	rs197419	3	KCND3	0	intronic	2.136	6	5	15	1	1	0
rs653170	1	112328245	C	T	0.3877	2.78479e-06	0.711912	rs197419	3	KCND3	0	intronic	5.133	7	4	15	1	0	0
1:117508245_TC_T	1	117508245	TC	T	0.2256	4.19603e-09	0.846349	rs530315410	4	PTGFRN	0	intronic	7.215	NA	4	5	1	0	0
rs758228905	1	117512787	CTT	C	0.2256	1.07727e-08	0.846349	rs530315410	4	PTGFRN	0	intronic	7.373	NA	4	5	1	0	0
rs4659326	1	117525810	C	T	0.2286	3.12415e-11	0.988871	rs530315410	4	PTGFRN	0	intronic	1.23	4	4	5	1	0	1
rs11576262	1	117526055	A	G	0.2296	1.865e-11	0.994434	rs530315410	4	PTGFRN	0	intronic	0.051	1f	4	5	1	0	1
rs6657819	1	117526905	G	C	0.4911	0.00162652	0.644612	rs1127215	4	PTGFRN	0	intronic	2.834	6	2	5	1	1	1
rs4659327	1	117527099	A	T	0.2296	3.26352e-11	0.994434	rs530315410	4	PTGFRN	0	intronic	6.379	5	2	5	1	0	1
rs10737727	1	117528177	C	A	0.495	0.000794973	0.64904	rs1127215	4	PTGFRN	0	intronic	2.425	6	4	5	1	0	1
rs4659048	1	117528366	G	A	0.2306	5.35061e-11	1	rs530315410	4	PTGFRN	0	intronic	1.219	5	4	5	1	0	1
rs4659049	1	117528616	A	G	0.493	0.00109744	0.646786	rs1127215	4	PTGFRN	0	intronic	5.709	7	4	5	1	1	1
rs11464978	1	117528810	T	TG	0.493	0.00154648	0.646786	rs1127215	4	PTGFRN	0	intronic	0.185	NA	4	5	1	1	1
rs10801922	1	117529458	G	A	0.4364	1.7314e-07	0.836377	rs1127215	4	PTGFRN	0	exonic	14.38	1f	2	5	1	1	1
rs530315410	1	117529859	A	AT	0.2306	6.57679e-12	1	rs530315410	4	PTGFRN	0	UTR3	14.94	NA	1	5	1	0	1
rs3885	1	117530273	A	G	0.493	0.00102739	0.646786	rs1127215	4	PTGFRN	0	UTR3	4.829	NA	2	5	1	1	0
rs10801923	1	117530477	G	A	0.493	0.00127418	0.646786	rs1127215	4	PTGFRN	0	UTR3	5.426	7	2	5	1	1	0
rs1127655	1	117530507	C	T	0.493	0.00133875	0.646786	rs1127215	4	PTGFRN	0	UTR3	6.51	5	2	5	1	1	0
rs1127656	1	117530511	C	T	0.493	0.00126123	0.646786	rs1127215	4	PTGFRN	0	UTR3	4.638	5	2	5	1	1	0
rs4620527	1	117530621	A	G	0.2306	7.01033e-11	1	rs530315410	4	PTGFRN	0	UTR3	2.758	5	2	5	1	0	0
rs13951	1	117531620	G	A	0.4364	4.46466e-07	0.835657	rs1127215	4	PTGFRN	0	UTR3	1.69	5	2	5	1	1	0
rs3829881	1	117531813	T	C	0.493	0.00105794	0.64543	rs1127215	4	PTGFRN	0	UTR3	2.348	NA	2	5	1	1	0
rs10923191	1	117531911	A	G	0.495	0.00203545	0.654297	rs1127215	4	PTGFRN	0	UTR3	3.42	5	2	5	1	1	0
rs8254	1	117532291	A	G	0.2306	5.94553e-11	0.988858	rs530315410	4	PTGFRN	0	UTR3	1.606	6	4	5	1	0	0
rs1127215	1	117532790	C	T	0.3926	1.51187e-08	1	rs1127215	4	PTGFRN	0	UTR3	2.461	5	2	5	1	1	0
rs944	1	117532798	C	G	0.2296	4.12409e-11	0.994434	rs530315410	4	PTGFRN	0	UTR3	10.17	5	2	5	1	0	0
rs35707153	1	117533010	G	GTTA	0.493	0.000859952	0.64543	rs1127215	4	PTGFRN	29	downstream	7.096	NA	2	5	1	1	0
rs10754333	1	117534337	G	A	0.493	0.000503286	0.64543	rs1127215	4	PTGFRN	1356	intergenic	1.741	5	2	5	1	1	0
rs11579931	1	117534457	G	A	0.2734	8.4113e-09	0.785848	rs530315410	4	PTGFRN	1476	intergenic	0.934	7	2	7	1	0	0
rs10923193	1	117536802	G	A	0.2565	4.26727e-07	0.693079	rs530315410	4	PTGFRN	3821	intergenic	1.332	7	5	15	1	0	0
rs10801924	1	117537568	T	C	0.4901	0.00104772	0.640793	rs1127215	4	PTGFRN	4587	intergenic	0.867	6	5	15	1	1	0
rs10923194	1	117539108	G	T	0.2744	1.00743e-08	0.77254	rs530315410	4	CD101	5273	intergenic	3.274	7	5	15	1	0	0
rs4659051	1	117539373	G	T	0.2744	9.93093e-09	0.77254	rs530315410	4	CD101	5008	intergenic	0.086	6	5	15	1	0	0
rs4659329	1	117539720	A	G	0.2744	1.21635e-08	0.77254	rs530315410	4	CD101	4661	intergenic	7.668	5	5	15	1	0	0
rs60707699	1	117539929	C	CTT	0.2753	6.65893e-09	0.7702	rs530315410	4	CD101	4452	intergenic	2.114	NA	5	15	1	0	0
rs34144009	1	117539964	C	CT	0.2763	7.86674e-09	0.766327	rs530315410	4	CD101	4417	intergenic	3.112	NA	5	15	1	0	0
rs2057592	1	117540386	A	T	0.2763	1.3895e-08	0.766327	rs530315410	4	CD101	3995	intergenic	5.602	5	5	15	1	0	0
rs10801925	1	117541054	C	T	0.2753	9.57406e-09	0.7702	rs530315410	4	CD101	3327	intergenic	3.681	1f	5	15	1	0	0
rs137915842	1	117541073	T	TTG	0.2873	1.94523e-06	0.735977	rs530315410	4	CD101	3308	intergenic	0.895	NA	5	15	1	0	0
rs10801927	1	117541110	C	T	0.2763	1.07688e-08	0.766327	rs530315410	4	CD101	3271	intergenic	1.192	4	5	15	1	0	0
rs10801928	1	117541127	G	A	0.2763	1.21279e-08	0.766327	rs530315410	4	CD101	3254	intergenic	3.928	4	5	15	1	0	0
rs10923195	1	117541808	C	T	0.2763	1.09194e-08	0.766327	rs530315410	4	CD101	2573	intergenic	0.047	7	5	15	1	0	0
rs2806869	1	117541855	T	A	0.492	0.000597229	0.631354	rs1127215	4	CD101	2526	intergenic	0.714	7	5	15	1	1	0
rs12141003	1	117543534	C	T	0.2753	6.8174e-09	0.7702	rs530315410	4	CD101	847	upstream	7.76	5	5	15	1	1	0
rs10494192	1	117544702	T	C	0.2256	7.12608e-11	0.961331	rs530315410	4	CD101	0	intronic	2.137	1f	1	15	1	0	0
rs10494194	1	117545932	G	C	0.2256	9.71161e-11	0.961331	rs530315410	4	CD101	0	intronic	0.401	5	1	15	1	0	0
rs2764852	1	117546611	T	C	0.493	0.000831716	0.627383	rs1127215	4	CD101	0	intronic	1.023	NA	2	15	1	0	0
rs4659333	1	117547375	T	C	0.2773	2.94999e-08	0.762477	rs530315410	4	CD101	0	intronic	2.31	5	2	15	1	0	0
rs4659334	1	117547385	C	G	0.2763	2.57137e-08	0.766327	rs530315410	4	CD101	0	intronic	1.603	5	2	15	1	1	0
rs12128765	1	117547880	A	T	0.2793	4.36528e-08	0.733222	rs530315410	4	CD101	0	intronic	0.953	5	2	15	1	1	0
rs12038289	1	117549505	G	A	0.2773	1.9861e-07	0.731668	rs530315410	4	CD101	0	intronic	3.537	5	2	15	1	1	0
rs6700753	1	117550056	G	A	0.2783	1.70466e-07	0.727876	rs530315410	4	CD101	0	intronic	1.549	4	2	15	1	1	0
rs10923197	1	117550199	C	G	0.2783	2.00193e-07	0.727876	rs530315410	4	CD101	0	intronic	2.581	5	2	15	1	1	0
rs3767787	1	117560542	A	G	0.2813	1.92822e-07	0.700466	rs530315410	4	CD101	0	intronic	8.715	NA	4	15	1	1	0
rs3736908	1	117560818	A	G	0.2813	2.11264e-07	0.700466	rs530315410	4	CD101	0	exonic	4.561	NA	4	15	1	1	0
rs3736907	1	117560929	C	A	0.2326	6.46458e-09	0.869196	rs530315410	4	CD101	0	exonic	1.663	NA	4	15	1	0	0
rs755854	1	117563582	T	C	0.2823	3.46768e-07	0.696817	rs530315410	4	CD101	0	intronic	5.069	2b	4	15	1	1	0
rs3767785	1	117564890	C	T	0.2813	2.59918e-07	0.689761	rs530315410	4	CD101	0	intronic	1.309	NA	4	15	1	1	0
rs3767784	1	117564909	C	A	0.2813	3.10066e-07	0.689761	rs530315410	4	CD101	0	intronic	14.91	NA	4	15	1	1	0
rs3767783	1	117568947	G	C	0.2684	8.64808e-05	0.620767	rs530315410	4	CD101:RP11-27K13.3	00:00:00	ncRNA_exonic	4.361	4	2	15	1	0	0
rs703156	1	156884103	T	A	0.174	8.1203e-08	0.900031	rs12134439	5	PEAR1	0	intronic	0.786	4	1	14	1	1	0
rs56260937	1	156884584	C	T	0.173	1.26998e-08	0.946294	rs12134439	5	PEAR1	0	exonic	16.22	4	4	14	1	1	0
rs12139641	1	156885767	A	G	0.1769	5.72134e-09	0.947046	rs12134439	5	PEAR1	0	UTR3	0.303	5	4	14	1	1	0
rs61546108	1	156886777	G	A	0.1849	2.02247e-08	0.887037	rs12134439	5	PEAR1	550	downstream	0.005	7	4	14	1	1	0
rs2768746	1	156887101	A	G	0.174	8.70763e-09	0.953264	rs12134439	5	PEAR1	874	downstream	4.62	6	4	14	1	1	0
rs2986717	1	156887580	C	T	0.174	8.24914e-09	0.953264	rs12134439	5	PEAR1	1353	intergenic	0.455	7	4	14	1	1	0
rs368227727	1	156887864	G	GA	0.494	5.28097e-07	0.841167	rs822430	5	PEAR1	1637	intergenic	4.19	NA	4	14	1	0	0
rs11264583	1	156888690	A	G	0.174	8.23882e-09	0.953264	rs12134439	5	LRRC71	1751	intergenic	15.05	6	4	14	1	1	0
rs41273221	1	156890672	T	C	0.174	7.0119e-09	0.953264	rs12134439	5	LRRC71	0	exonic	10.73	2b	1	13	1	1	0
rs12143768	1	156891610	G	A	0.174	6.65095e-09	0.953264	rs12134439	5	LRRC71	0	intronic	0.566	5	5	13	1	1	0
rs822436	1	156892394	T	C	0.174	4.76658e-09	0.953264	rs12134439	5	LRRC71	0	intronic	3.365	5	5	13	1	1	0
rs28454849	1	156892537	G	T	0.174	3.67941e-09	0.953264	rs12134439	5	LRRC71	0	intronic	0.448	5	5	13	1	1	0
rs822437	1	156892949	T	C	0.174	5.19255e-09	0.953264	rs12134439	5	LRRC71	0	intronic	1.485	4	5	13	1	1	0
rs822438	1	156894006	C	G	0.4702	9.34417e-08	0.984895	rs822430	5	LRRC71	0	intronic	3.332	4	1	12	1	1	0
rs12117221	1	156894613	G	T	0.172	5.45953e-09	0.939644	rs12134439	5	LRRC71	0	intronic	5.513	4	5	13	1	1	0
rs72698699	1	156894825	C	T	0.1928	2.82625e-07	0.809733	rs12134439	5	LRRC71	0	intronic	0.226	4	5	13	1	1	0
rs865239	1	156896164	A	G	0.4692	1.32775e-07	0.988642	rs822430	5	LRRC71	0	intronic	0.556	4	5	13	1	1	0
rs11799423	1	156896561	T	A	0.172	5.24111e-09	0.939644	rs12134439	5	LRRC71	0	intronic	3.462	5	5	13	1	1	0
rs866068	1	156897967	G	C	0.1928	3.79562e-07	0.809733	rs12134439	5	LRRC71	0	intronic	4.828	4	2	12	1	1	0
rs56302966	1	156898227	T	C	0.1759	8.48916e-09	0.900863	rs12134439	5	LRRC71	0	intronic	3.804	6	5	13	1	0	0
rs55774326	1	156898230	C	T	0.1759	8.48916e-09	0.900863	rs12134439	5	LRRC71	0	intronic	2.483	6	5	13	1	0	0
rs56345462	1	156898233	T	C	0.1759	7.90216e-09	0.900863	rs12134439	5	LRRC71	0	intronic	2.998	6	5	13	1	0	0
rs55715234	1	156898242	C	T	0.1759	8.48916e-09	0.900863	rs12134439	5	LRRC71	0	intronic	1.978	6	5	13	1	0	0
rs148218482	1	156898283	C	CTCT	0.172	8.52074e-09	0.939644	rs12134439	5	LRRC71	0	intronic	1.027	NA	5	13	1	0	0
rs12402987	1	156898738	G	A	0.172	5.37415e-09	0.939644	rs12134439	5	LRRC71	0	intronic	8.113	5	5	13	1	1	0
rs822426	1	156898830	A	G	0.1928	3.58703e-07	0.809733	rs12134439	5	LRRC71	0	intronic	6.467	5	5	13	1	1	0
rs11264584	1	156899288	G	A	0.172	4.34179e-09	0.939644	rs12134439	5	LRRC71	0	intronic	1.218	5	5	13	1	1	0
rs822427	1	156899592	A	G	0.1928	2.82262e-07	0.809733	rs12134439	5	LRRC71	0	intronic	3.675	5	5	13	1	1	0
rs12122442	1	156899682	G	A	0.172	4.19018e-09	0.939644	rs12134439	5	LRRC71	0	intronic	0.779	5	5	14	1	1	0
rs822429	1	156901888	T	C	0.1948	2.896e-07	0.824343	rs12134439	5	LRRC71	0	intronic	10.45	4	1	5	1	1	1
rs12119908	1	156902222	G	A	0.174	4.599e-09	0.953264	rs12134439	5	LRRC71	0	exonic	21.8	4	4	5	1	1	1
rs822430	1	156902259	G	A	0.4682	3.62723e-08	1	rs822430	5	LRRC71	0	exonic	0.237	4	4	5	1	1	1
rs822431	1	156902281	T	G	0.175	1.64904e-08	0.947193	rs12134439	5	LRRC71	0	exonic	17	2b	4	5	1	1	1
rs11415803	1	156902574	A	AT	0.2048	6.16991e-07	0.722426	rs12134439	5	LRRC71	0	intronic	0.064	NA	4	5	1	0	1
rs822432	1	156903143	G	A	0.1948	2.84799e-07	0.824343	rs12134439	5	LRRC71	256	downstream	9.825	5	4	5	1	1	1
rs3187878	1	156904644	A	G	0.174	4.57719e-09	0.953264	rs12134439	5	ARHGEF11	0	UTR3	21.1	NA	4	5	1	1	1
rs6676	1	156904818	G	A	0.175	4.35739e-09	0.946773	rs12134439	5	ARHGEF11	0	UTR3	12.05	NA	4	5	1	1	1
rs3819973	1	156905584	A	G	0.1948	4.0692e-07	0.824343	rs12134439	5	ARHGEF11	0	UTR3	6.615	NA	3	4	1	1	1
rs2275198	1	156906881	G	A	0.174	5.66274e-09	0.953264	rs12134439	5	ARHGEF11	0	intronic	6.447	4	4	4	1	1	1
rs868187	1	156906910	C	T	0.1958	2.77868e-07	0.820867	rs12134439	5	ARHGEF11	0	intronic	1.472	NA	4	4	1	1	1
rs945508	1	156907081	T	C	0.4483	1.3628e-07	0.927949	rs822430	5	ARHGEF11	0	exonic	13.35	NA	4	4	1	1	1
rs3765790	1	156907550	C	A	0.174	5.29569e-09	0.953264	rs12134439	5	ARHGEF11	0	intronic	1.793	NA	4	4	1	1	1
rs3765788	1	156908986	T	C	0.1809	1.52776e-08	0.886524	rs12134439	5	ARHGEF11	0	intronic	1.22	NA	4	4	1	1	1
rs3818807	1	156909303	T	A	0.174	7.00391e-09	0.953264	rs12134439	5	ARHGEF11	0	intronic	0.083	5	4	4	1	1	1
rs2275199	1	156909695	G	A	0.174	5.38214e-09	0.953264	rs12134439	5	ARHGEF11	0	exonic	15.7	5	4	4	1	1	1
rs12402294	1	156910488	A	G	0.1948	2.63402e-07	0.824343	rs12134439	5	ARHGEF11	0	intronic	0.607	5	4	4	1	1	0
rs12406029	1	156910549	C	T	0.174	5.03627e-09	0.953264	rs12134439	5	ARHGEF11	0	intronic	3.391	5	4	4	1	1	0
rs748146228	1	156910892	GCTCGTCTT	G	0.174	8.55579e-09	0.953264	rs12134439	5	ARHGEF11	0	intronic	3.545	NA	4	4	1	1	0
rs6675748	1	156910908	A	G	0.1948	2.76337e-07	0.824343	rs12134439	5	ARHGEF11	0	intronic	2.049	5	4	4	1	1	0
rs2275200	1	156911379	A	G	0.1779	6.20934e-09	0.927669	rs12134439	5	ARHGEF11	0	intronic	6.861	5	3	4	1	1	0
rs16837805	1	156913449	C	T	0.174	8.10665e-09	0.953264	rs12134439	5	ARHGEF11	0	intronic	0.694	5	3	4	1	1	0
rs16837807	1	156914070	C	A	0.1948	4.08294e-07	0.824343	rs12134439	5	ARHGEF11	0	intronic	0.31	5	4	4	1	1	0
rs2275201	1	156915038	C	T	0.1948	3.2714e-07	0.824343	rs12134439	5	ARHGEF11	0	intronic	1.094	5	4	4	1	1	0
rs111988963	1	156916640	G	GCCTATCCCTT	0.1948	2.19398e-07	0.824343	rs12134439	5	ARHGEF11	0	intronic	4.546	NA	4	4	1	1	0
rs1932587	1	156919124	T	C	0.1948	2.27196e-07	0.824343	rs12134439	5	ARHGEF11	0	intronic	3.225	5	4	4	1	1	0
rs12128868	1	156919180	A	G	0.174	6.50557e-09	0.953264	rs12134439	5	ARHGEF11	0	intronic	12.48	5	4	4	1	1	0
rs11804744	1	156919782	A	G	0.1948	2.24315e-07	0.824343	rs12134439	5	ARHGEF11	0	intronic	2.354	7	4	4	1	1	0
rs7513965	1	156922576	G	T	0.1948	2.61579e-07	0.824343	rs12134439	5	ARHGEF11	0	intronic	1.616	5	4	4	1	1	0
1:156925089_CT_C	1	156925089	CT	C	0.1948	6.37078e-07	0.824343	rs12134439	5	ARHGEF11	0	intronic	0.63	NA	4	4	1	1	0
rs2275204	1	156925435	T	C	0.175	8.56207e-09	0.946773	rs12134439	5	ARHGEF11	0	intronic	7.486	5	4	4	1	1	0
rs12132684	1	156927751	T	C	0.1968	2.00247e-07	0.814128	rs12134439	5	ARHGEF11	0	intronic	3.639	3a	3	4	1	1	0
rs1572409	1	156928776	A	T	0.174	9.05661e-09	0.953264	rs12134439	5	ARHGEF11	0	intronic	2.864	5	4	4	1	1	0
rs1537848	1	156929594	T	C	0.174	9.01431e-09	0.953264	rs12134439	5	ARHGEF11	0	intronic	2.046	NA	4	4	1	1	0
rs6655972	1	156929865	A	G	0.1948	3.19818e-07	0.824343	rs12134439	5	ARHGEF11	0	intronic	7.704	4	4	4	1	1	0
rs56372341	1	156930053	C	T	0.174	9.01431e-09	0.953264	rs12134439	5	ARHGEF11	0	intronic	1.825	6	4	4	1	1	0
rs11806313	1	156933962	A	G	0.174	1.00177e-08	0.953264	rs12134439	5	ARHGEF11	0	intronic	6.467	4	2	5	1	1	0
rs6679776	1	156936282	T	C	0.1958	6.82092e-07	0.819214	rs12134439	5	ARHGEF11	0	intronic	0.566	6	4	5	1	1	0
rs762166936	1	156938340	AT	A	0.174	1.50048e-08	0.953264	rs12134439	5	ARHGEF11	0	intronic	0.256	NA	4	4	1	1	0
rs2275206	1	156939067	G	A	0.175	9.98889e-09	0.946773	rs12134439	5	ARHGEF11	0	intronic	9.188	5	4	4	1	1	0
rs1336149	1	156939175	C	T	0.4891	6.66784e-06	0.689931	rs822430	5	ARHGEF11	0	intronic	0.582	NA	4	4	1	1	0
rs12134308	1	156940325	A	G	0.1759	1.65091e-08	0.966688	rs12134439	5	ARHGEF11	0	intronic	6.208	5	4	4	1	1	0
rs12136088	1	156941412	T	G	0.1759	1.10558e-08	0.966688	rs12134439	5	ARHGEF11	0	intronic	1.756	5	4	4	1	1	0
rs112408826	1	156942627	A	AC	0.1968	7.13579e-07	0.83747	rs12134439	5	ARHGEF11	0	intronic	1.337	NA	4	5	1	1	0
rs6670563	1	156943412	C	T	0.1759	9.01655e-09	0.966688	rs12134439	5	ARHGEF11	0	intronic	10.94	4	4	5	1	1	0
rs1336147	1	156944199	T	C	0.1968	3.94945e-07	0.83747	rs12134439	5	ARHGEF11	0	intronic	0.152	NA	4	4	1	1	0
rs6680488	1	156945926	C	T	0.1759	9.01655e-09	0.966688	rs12134439	5	ARHGEF11	0	intronic	0.743	7	4	4	1	1	0
rs6695497	1	156945989	T	G	0.1759	9.01655e-09	0.966688	rs12134439	5	ARHGEF11	0	intronic	3.145	6	4	4	1	1	0
rs1572407	1	156946099	T	C	0.4612	1.045e-07	0.849053	rs822430	5	ARHGEF11	0	intronic	2.856	NA	4	4	1	1	0
rs1006168	1	156946898	T	G	0.1759	8.73709e-09	0.966688	rs12134439	5	ARHGEF11	0	intronic	2.897	5	4	4	1	1	0
rs7415766	1	156947358	C	A	0.1759	5.79252e-09	0.966688	rs12134439	5	ARHGEF11	0	intronic	1.889	7	4	4	1	1	0
rs16837897	1	156947928	T	C	0.1759	8.73709e-09	0.966688	rs12134439	5	ARHGEF11	0	intronic	8.73	7	4	4	1	1	0
rs12141806	1	156947953	A	T	0.1759	5.31276e-09	0.966688	rs12134439	5	ARHGEF11	0	intronic	1.682	5	4	4	1	1	0
rs1007604	1	156948880	C	A	0.1968	3.94945e-07	0.83747	rs12134439	5	ARHGEF11	0	intronic	0.442	NA	4	4	1	1	0
rs68091809	1	156949713	T	C	0.1759	8.73709e-09	0.966688	rs12134439	5	ARHGEF11	0	intronic	6.444	5	4	4	1	1	0
rs6674659	1	156950795	A	G	0.1759	5.62022e-09	0.966688	rs12134439	5	ARHGEF11	0	intronic	8.232	6	4	5	1	1	0
1:156951004_AT_A	1	156951004	AT	A	0.1759	0.00675235	0.966688	rs12134439	5	ARHGEF11	0	intronic	0.149	NA	4	5	1	0	0
rs7532063	1	156951371	T	C	0.1968	3.84876e-07	0.83747	rs12134439	5	ARHGEF11	0	intronic	0.567	5	4	5	1	1	0
rs1572416	1	156952054	C	A	0.1968	3.84129e-07	0.83747	rs12134439	5	ARHGEF11	0	intronic	5.407	7	4	5	1	1	0
rs1572415	1	156952142	A	G	0.1759	8.65414e-09	0.966688	rs12134439	5	ARHGEF11	0	intronic	10.04	NA	4	5	1	1	0
rs7541702	1	156954433	T	C	0.1759	7.84758e-09	0.966688	rs12134439	5	ARHGEF11	0	intronic	7.353	7	4	4	1	1	0
rs12120517	1	156955284	C	T	0.1759	8.40277e-09	0.966688	rs12134439	5	ARHGEF11	0	intronic	0.423	7	4	4	1	1	0
rs3737600	1	156956261	G	A	0.1759	8.68086e-09	0.966688	rs12134439	5	ARHGEF11	0	intronic	11.49	6	4	5	1	1	0
rs3737601	1	156956358	G	A	0.1968	3.85658e-07	0.83747	rs12134439	5	ARHGEF11	0	intronic	15.93	6	4	5	1	1	0
rs12141337	1	156957242	A	T	0.1759	5.40018e-09	0.966688	rs12134439	5	ARHGEF11	0	intronic	1.944	5	4	5	1	1	0
rs57485864	1	156960491	T	TA	0.1958	4.07336e-07	0.841155	rs12134439	5	ARHGEF11	0	intronic	0.359	NA	5	5	1	0	0
rs12120457	1	156961142	C	T	0.1759	8.73709e-09	0.966688	rs12134439	5	ARHGEF11	0	intronic	1.385	7	5	5	1	1	0
rs4275446	1	156962181	T	C	0.1978	4.7149e-07	0.833937	rs12134439	5	ARHGEF11	0	intronic	3.455	4	4	5	1	1	0
rs4292955	1	156962191	G	T	0.1769	6.37986e-09	0.960564	rs12134439	5	ARHGEF11	0	intronic	1.452	4	4	5	1	1	0
rs4275447	1	156962206	T	G	0.1769	1.14047e-08	0.960564	rs12134439	5	ARHGEF11	0	intronic	1.542	2b	2	5	1	1	0
rs67917627	1	156962719	C	T	0.1968	3.98287e-07	0.83747	rs12134439	5	ARHGEF11	0	intronic	0.753	5	4	5	1	1	0
rs12143045	1	156963724	T	C	0.1759	8.74933e-09	0.966688	rs12134439	5	ARHGEF11	0	intronic	1.163	4	2	5	1	1	0
rs1572414	1	156963874	T	C	0.1759	8.73709e-09	0.966688	rs12134439	5	ARHGEF11	0	intronic	2.029	NA	2	5	1	1	0
rs1572413	1	156963975	G	A	0.1759	8.74933e-09	0.966688	rs12134439	5	ARHGEF11	0	intronic	6.952	NA	2	5	1	1	0
rs6689412	1	156964467	C	A	0.1968	4.00047e-07	0.83747	rs12134439	5	ARHGEF11	0	intronic	2.094	5	5	5	1	1	0
rs767079782	1	156964628	AGGTAATACTACCTTTCTCAAAG	A	0.1759	2.77304e-06	0.966688	rs12134439	5	ARHGEF11	0	intronic	14.57	NA	5	5	1	0	0
1:156964802_CTT_C	1	156964802	CTT	C	0.1759	1.01801e-08	0.966688	rs12134439	5	ARHGEF11	0	intronic	4.732	NA	5	5	1	1	0
rs11264593	1	156965948	A	G	0.1968	4.09795e-07	0.83747	rs12134439	5	ARHGEF11	0	intronic	1.481	5	5	5	1	1	0
rs201461534	1	156966437	C	T	0.1759	6.36677e-09	0.966688	rs12134439	5	ARHGEF11	0	intronic	1.287	7	2	5	1	0	0
rs12411023	1	156966600	A	G	0.1968	4.34531e-07	0.83747	rs12134439	5	ARHGEF11	0	intronic	1.607	4	2	5	1	1	0
rs869724	1	156968568	C	T	0.1759	6.81909e-09	0.966688	rs12134439	5	ARHGEF11	0	intronic	0.119	7	5	5	1	1	0
rs869723	1	156968745	A	T	0.1759	6.81909e-09	0.966688	rs12134439	5	ARHGEF11	0	intronic	4.791	5	5	5	1	1	0
rs884891	1	156969603	A	G	0.1968	4.73444e-07	0.83747	rs12134439	5	ARHGEF11	0	intronic	1.859	NA	4	5	1	1	0
rs16837947	1	156971607	G	T	0.1759	1.09819e-08	0.966688	rs12134439	5	ARHGEF11	0	intronic	1.32	5	5	5	1	1	0
rs6664744	1	156971981	T	C	0.4612	1.18042e-07	0.849053	rs822430	5	ARHGEF11	0	intronic	1.699	5	5	5	1	1	0
rs822577	1	156972467	T	C	0.4612	1.03003e-07	0.849053	rs822430	5	ARHGEF11	0	intronic	8.911	4	5	5	1	1	0
rs822578	1	156972478	A	G	0.4612	1.00179e-07	0.849053	rs822430	5	ARHGEF11	0	intronic	3.609	5	5	5	1	1	0
rs822579	1	156975022	T	A	0.4602	1.48377e-07	0.845817	rs822430	5	ARHGEF11	0	intronic	0.267	5	5	7	1	1	0
rs864266	1	156975807	C	T	0.1759	1.4873e-08	0.966688	rs12134439	5	ARHGEF11	0	intronic	1.498	6	5	5	1	1	0
rs822580	1	156976069	A	G	0.1968	5.75e-07	0.83747	rs12134439	5	ARHGEF11	0	intronic	5.124	5	5	5	1	1	0
rs822581	1	156976225	C	T	0.1759	1.38726e-08	0.966688	rs12134439	5	ARHGEF11	0	intronic	3.448	7	5	5	1	1	0
rs863717	1	156976393	A	C	0.4612	1.38452e-07	0.849053	rs822430	5	ARHGEF11	0	intronic	3.182	NA	5	5	1	1	0
rs703152	1	156977905	A	G	0.1968	3.89187e-07	0.83747	rs12134439	5	ARHGEF11	0	intronic	7.444	7	5	5	1	1	0
rs55816506	1	156980161	C	CA	0.1968	6.34735e-07	0.83747	rs12134439	5	ARHGEF11	0	intronic	2.033	NA	5	15	1	1	0
rs6686367	1	156981348	G	A	0.1968	3.91963e-07	0.83747	rs12134439	5	ARHGEF11	0	intronic	3.908	7	5	15	1	1	0
rs11264597	1	156982896	G	A	0.1759	7.96741e-09	0.966688	rs12134439	5	ARHGEF11	0	intronic	1.484	4	5	15	1	1	0
rs12065378	1	156983055	T	A	0.167	1.71506e-08	0.919766	rs12134439	5	ARHGEF11	0	intronic	3.775	5	5	15	1	1	0
rs745796854	1	156983493	G	GA	0.175	4.38965e-09	0.973233	rs12134439	5	ARHGEF11	0	intronic	4.921	NA	5	15	1	1	0
rs9787126	1	156984101	A	G	0.175	6.082e-09	0.973233	rs12134439	5	ARHGEF11	0	intronic	8.137	6	5	15	1	1	0
rs716724	1	156984850	G	A	0.175	6.27202e-09	0.973233	rs12134439	5	ARHGEF11	0	intronic	0.493	7	5	15	1	1	0
rs12405102	1	156985430	G	C	0.175	5.85818e-09	0.973233	rs12134439	5	ARHGEF11	0	intronic	2.558	5	5	15	1	1	0
rs9787405	1	156988332	G	A	0.175	5.60942e-09	0.973233	rs12134439	5	ARHGEF11	0	intronic	13.45	7	5	15	1	1	0
rs12125109	1	156991309	A	C	0.175	5.78368e-09	0.973233	rs12134439	5	ARHGEF11	0	intronic	1.204	5	4	9	1	1	0
rs12411007	1	157005358	C	T	0.174	4.42359e-09	0.979842	rs12134439	5	ARHGEF11	0	intronic	0.204	6	4	5	1	1	0
rs58782148	1	157013161	T	C	0.174	3.42387e-09	0.979842	rs12134439	5	ARHGEF11	0	intronic	11.75	4	1	2	1	1	0
rs56163041	1	157017059	G	C	0.1968	1.49909e-08	0.83747	rs12134439	5	ARHGEF11	1896	intergenic	5.773	2b	1	15	1	1	0
rs12403413	1	157017405	C	A	0.173	2.3021e-09	0.986515	rs12134439	5	ARHGEF11	2242	intergenic	2.504	7	5	15	1	1	0
rs6427341	1	157022296	A	C	0.173	2.15664e-09	0.986515	rs12134439	5	RP11-110J1.2	6727	intergenic	10.55	3a	1	15	1	1	0
rs822589	1	157022884	C	T	0.1978	2.42803e-08	0.844091	rs12134439	5	RP11-110J1.2	6139	intergenic	5.124	6	5	15	1	1	0
rs1853966	1	157023173	C	T	0.174	2.49301e-09	0.993267	rs12134439	5	RP11-110J1.2	5850	intergenic	0.514	NA	5	15	1	1	0
rs11264607	1	157029199	A	G	0.174	4.05107e-09	0.993267	rs12134439	5	RP11-110J1.2	0	ncRNA_exonic	12.79	4	7	15	0	1	0
rs10908529	1	157034313	G	A	0.173	3.12892e-09	1	rs12134439	5	RP11-110J1.2	3758	intergenic	6.938	6	14	15	0	1	1
rs12134439	1	157044651	C	T	0.173	2.08593e-09	1	rs12134439	5	KRT8P45	155	downstream	2.406	5	5	14	0	1	0
rs11264614	1	157053726	C	T	0.4841	9.75028e-06	0.608083	rs822430	5	ETV3L	8109	intergenic	1.676	7	5	15	1	1	0
rs10206462	2	37047901	C	T	0.3718	0.000303059	0.698405	rs12478822	6	VIT	5965	intergenic	6.302	5	2	15	1	0	0
rs10206463	2	37047906	C	G	0.338	0.0176421	0.602971	rs12478822	6	VIT	5970	intergenic	3.54	5	2	15	1	0	0
rs974967	2	37048275	T	G	0.3658	1.68326e-06	0.787729	rs12478822	6	VIT	6339	intergenic	4.009	NA	5	15	1	0	0
rs974966	2	37048522	A	G	0.3519	9.05884e-05	0.734505	rs12478822	6	VIT	6586	intergenic	15.92	NA	5	15	1	0	0
rs11683714	2	37048617	A	T	0.4046	3.32675e-09	0.933585	rs12478822	6	VIT	6681	intergenic	13.38	5	5	15	1	0	0
rs6747593	2	37048724	G	A	0.3211	0.000120096	0.671046	rs12478822	6	VIT	6788	intergenic	0.999	5	5	15	1	0	0
rs888054	2	37048883	T	C	0.3857	1.33595e-07	0.876364	rs12478822	6	VIT	6947	intergenic	7.104	NA	5	15	1	0	0
rs12478822	2	37048951	C	G	0.4205	4.01908e-10	1	rs12478822	6	VIT	7015	intergenic	13.14	6	5	15	1	0	0
rs1468809	2	37049124	G	C	0.341	0.000793897	0.697954	rs12478822	6	VIT	7188	intergenic	3.987	5	5	15	1	0	0
rs2372715	2	37049287	G	A	0.3509	9.02868e-07	0.751671	rs12478822	6	VIT	7351	intergenic	4.218	5	5	15	1	0	0
rs888053	2	37049563	A	T	0.3946	3.54492e-07	0.870515	rs12478822	6	VIT	7627	intergenic	0.207	6	5	15	1	0	0
rs13386673	2	37050086	G	A	0.3489	1.39786e-05	0.63346	rs12478822	6	VIT	8150	intergenic	2.486	5	5	15	1	0	0
rs7603829	2	37050873	C	T	0.4453	1.5983e-06	0.658166	rs12478822	6	VIT	8937	intergenic	0.318	5	5	15	1	0	0
rs13002772	2	37051428	G	A	0.4493	1.01466e-06	0.666408	rs12478822	6	VIT	9492	intergenic	6.119	4	2	15	1	0	0
rs6730884	2	37051559	A	T	0.4145	4.61764e-07	0.707512	rs12478822	6	VIT	9623	intergenic	3.154	4	2	15	1	0	0
rs2075207	2	37051741	C	A	0.4543	1.14658e-06	0.658765	rs12478822	6	VIT	9805	intergenic	3.201	NA	2	15	1	0	0
rs2075206	2	37052585	C	T	0.3618	1.44724e-05	0.657515	rs12478822	6	VIT	10649	intergenic	0.501	NA	5	15	0	0	0
rs4670629	2	37056330	A	C	0.4026	1.55861e-06	0.65539	rs12478822	6	AC007382.1	11996	intergenic	7.249	NA	5	15	0	1	0
rs13021393	2	37059462	A	T	0.497	6.29023e-06	0.722744	rs70946958	6	AC007382.1	8864	intergenic	2.482	6	5	15	1	0	0
rs13021775	2	37059557	C	G	0.499	1.09872e-05	0.738345	rs70946958	6	AC007382.1	8769	intergenic	1.247	6	5	15	1	0	0
rs35050623	2	37063240	C	CT	0.4692	2.94475e-07	0.78627	rs70946958	6	AC007382.1	5086	intergenic	7.819	NA	5	15	1	0	0
rs1504	2	37066018	T	G	0.4543	4.66071e-07	0.742453	rs70946958	6	AC007382.1	2308	intergenic	2.054	7	5	15	1	1	0
rs7600413	2	37067137	A	G	0.4463	3.51952e-07	0.72449	rs70946958	6	AC007382.1	1189	intergenic	7.811	5	5	15	1	1	0
rs711244	2	37068428	C	T	0.4324	5.2757e-08	0.747198	rs70946958	6	AC007382.1	0	exonic	10.39	NA	5	5	1	1	0
rs1861435	2	37075013	T	A	0.4374	5.33156e-08	0.748806	rs70946958	6	STRN	0	UTR3	6.851	6	4	5	1	1	0
rs3770781	2	37078839	A	G	0.4473	1.55792e-06	0.710176	rs70946958	6	STRN	0	intronic	3.645	NA	4	5	1	1	0
rs62132522	2	37079583	T	C	0.4334	5.37192e-08	0.738853	rs70946958	6	STRN	0	intronic	0.327	6	4	5	1	1	0
rs5830444	2	37081212	T	TA	0.4473	1.0786e-06	0.710176	rs70946958	6	STRN	0	intronic	4.188	NA	4	5	1	1	0
rs2245109	2	37086197	G	C	0.4791	2.56037e-06	0.773585	rs70946958	6	STRN	0	intronic	3.305	4	2	5	1	0	0
rs2110944	2	37090233	T	C	0.4712	3.48891e-06	0.753081	rs70946958	6	STRN	0	intronic	9.222	NA	4	5	1	0	0
rs6752845	2	37095139	G	C	0.4324	1.57506e-06	0.751526	rs70946958	6	STRN	0	intronic	8.278	7	4	5	1	1	0
rs34989109	2	37095397	G	GA	0.4612	1.26072e-07	0.797671	rs70946958	6	STRN	0	intronic	3.481	NA	4	5	1	0	0
rs2110942	2	37097009	T	C	0.4404	1.17192e-06	0.722811	rs70946958	6	STRN	0	intronic	2.145	NA	4	5	1	1	0
rs2252032	2	37099339	T	C	0.4712	3.44779e-06	0.784765	rs70946958	6	STRN	0	intronic	1.898	NA	4	5	1	1	0
rs17496249	2	37102249	A	G	0.4503	3.42775e-06	0.742814	rs70946958	6	STRN	0	intronic	12.57	6	4	4	1	1	0
rs12476515	2	37102620	T	C	0.4742	5.50813e-06	0.795592	rs70946958	6	STRN	0	intronic	4.036	6	4	4	1	0	0
rs2691106	2	37111045	T	A	0.4642	6.11096e-06	0.844632	rs70946958	6	STRN	0	intronic	8.391	6	4	4	1	1	0
rs70946958	2	37115782	ATGTG	A	0.4503	4.64674e-09	1	rs70946958	6	STRN	0	intronic	0.688	NA	4	5	1	0	0
rs888083	2	37117073	C	T	0.4264	6.39801e-09	0.907734	rs70946958	6	STRN	0	intronic	5.19	NA	1	5	1	0	0
rs17443495	2	37117502	G	C	0.4284	6.37519e-09	0.899885	rs70946958	6	STRN	0	intronic	1.707	1f	1	5	1	1	0
rs66993681	2	37118665	C	CA	0.4811	9.67142e-09	0.855481	rs70946958	6	STRN	0	intronic	1.604	NA	4	5	1	0	0
rs2717493	2	37122552	A	G	0.4751	6.34743e-08	0.870281	rs70946958	6	STRN	0	intronic	3.802	6	4	5	1	0	0
rs2003585	2	37123383	T	C	0.4742	5.60351e-08	0.859691	rs70946958	6	STRN	0	intronic	0.425	6	4	5	1	0	0
rs13394819	2	37124581	T	A	0.3628	5.01502e-05	0.637119	rs70946958	6	STRN	0	intronic	0.885	6	5	5	1	0	0
rs2691112	2	37124755	T	C	0.4722	6.09597e-08	0.865966	rs70946958	6	STRN	0	intronic	0.244	6	5	5	1	0	0
2:37132112_CT_C	2	37132112	CT	C	0.4314	9.72355e-09	0.786899	rs70946958	6	STRN	0	intronic	0.651	NA	4	5	1	0	0
rs3845778	2	37133127	C	T	0.4781	1.04245e-07	0.860734	rs70946958	6	STRN	0	intronic	0.075	NA	4	5	1	0	0
rs79579364	2	37134092	C	A	0.4513	2.56296e-07	0.806429	rs70946958	6	STRN	0	intronic	0.066	6	4	5	1	0	0
rs7592902	2	37136036	A	C	0.4771	2.36627e-06	0.792377	rs70946958	6	STRN	0	intronic	1.836	7	4	5	1	1	0
rs13418962	2	37136638	T	C	0.4911	7.99906e-07	0.827697	rs70946958	6	STRN	0	intronic	0.324	7	4	5	1	0	0
rs57747847	2	37136760	T	C	0.4901	8.76607e-07	0.830853	rs70946958	6	STRN	0	intronic	0.869	7	4	5	1	0	0
rs4016033	2	37137253	C	T	0.4891	1.09556e-06	0.833484	rs70946958	6	STRN	0	intronic	1.137	7	4	5	1	0	0
rs7573966	2	37138046	C	A	0.4911	1.38821e-06	0.827697	rs70946958	6	STRN	0	intronic	5.196	7	4	5	1	0	0
rs45504994	2	37138465	C	G	0.4781	3.21734e-06	0.795886	rs70946958	6	STRN	0	intronic	0.173	4	4	5	1	1	0
rs28527412	2	37140713	A	C	0.4911	1.0209e-06	0.827697	rs70946958	6	STRN	0	intronic	2.076	6	4	5	1	0	0
rs62132550	2	37141085	C	T	0.4632	5.69634e-07	0.803546	rs70946958	6	STRN	0	intronic	0.732	7	4	5	1	1	0
rs7561572	2	37141336	A	G	0.4841	6.80135e-08	0.849519	rs70946958	6	STRN	0	intronic	0.1	6	4	5	1	0	0
rs7588378	2	37141495	C	T	0.4831	8.15734e-08	0.852764	rs70946958	6	STRN	0	intronic	0.91	6	4	5	1	0	0
rs3770778	2	37144195	T	A	0.4682	1.46891e-06	0.823376	rs70946958	6	STRN	0	intronic	2.116	6	4	5	1	0	0
rs747136116	2	37147228	GAATT	G	0.4742	4.45516e-07	0.824686	rs70946958	6	STRN	0	intronic	6.184	NA	5	5	1	0	0
rs7605601	2	37147975	T	G	0.4771	3.65449e-07	0.829529	rs70946958	6	STRN	0	intronic	1.467	5	5	5	1	0	0
rs11124554	2	37149498	T	C	0.4801	3.9492e-06	0.812188	rs70946958	6	STRN	0	intronic	0.443	5	5	5	1	0	0
rs11681167	2	37150531	T	C	0.4334	7.92792e-07	0.75299	rs70946958	6	STRN	0	intronic	0.066	7	5	5	1	1	0
rs3770776	2	37150793	A	G	0.4284	4.5929e-08	0.772394	rs70946958	6	STRN	0	intronic	3.534	NA	5	5	1	1	0
rs2372785	2	37152899	G	C	0.4264	3.54588e-08	0.779634	rs70946958	6	STRN	0	intronic	5.113	7	5	5	1	1	0
rs2110994	2	37154425	T	A	0.4851	4.67614e-07	0.838323	rs70946958	6	STRN	0	intronic	3.017	7	5	15	1	0	0
rs2372786	2	37159799	A	G	0.4831	7.92043e-07	0.844802	rs70946958	6	STRN	0	intronic	2.135	5	5	15	1	0	0
rs10193295	2	37169049	G	A	0.4781	1.94225e-06	0.818188	rs70946958	6	STRN	0	intronic	4.087	7	5	15	1	0	0
rs11695609	2	37175444	T	C	0.4801	2.51901e-06	0.812188	rs70946958	6	STRN	0	intronic	3.02	6	5	15	1	0	0
rs11124555	2	37176213	G	A	0.4781	2.32042e-06	0.811967	rs70946958	6	STRN	0	intronic	2.705	5	5	15	1	0	0
rs4016036	2	37184485	C	T	0.4791	2.16411e-06	0.815478	rs70946958	6	STRN	0	intronic	0.415	7	5	5	1	0	0
rs3845780	2	37189296	T	C	0.4841	4.33848e-07	0.848513	rs70946958	6	STRN	0	intronic	2.824	6	1	5	1	0	0
rs3770774	2	37192495	T	C	0.4841	4.78085e-07	0.841556	rs70946958	6	STRN	0	intronic	14.17	NA	1	2	1	0	0
rs58717433	2	37197373	G	A	0.4652	2.15179e-06	0.663136	rs70946958	6	HEATR5B	0	intronic	1.148	6	5	15	1	0	0
rs2110992	2	37199727	A	G	0.4652	2.28574e-06	0.663136	rs70946958	6	HEATR5B	0	intronic	0.365	NA	5	15	1	0	0
rs6739171	2	37200033	G	A	0.4712	2.3041e-06	0.638842	rs70946958	6	HEATR5B	0	intronic	2.881	7	2	15	1	0	0
rs111361006	2	37201671	T	C	0.4622	2.66048e-06	0.669805	rs70946958	6	HEATR5B	0	intronic	2.656	7	5	5	1	0	0
rs201310027	2	37201950	C	CAT	0.4682	3.24398e-06	0.64632	rs70946958	6	HEATR5B	0	intronic	0.388	NA	5	5	1	0	0
rs4670643	2	37202708	T	C	0.4632	2.66728e-06	0.666156	rs70946958	6	HEATR5B	0	intronic	4.727	6	5	5	1	0	0
rs4670644	2	37205245	C	A	0.4573	1.44492e-05	0.606826	rs70946958	6	HEATR5B	0	intronic	1.106	5	5	5	1	0	0
rs11124556	2	37209684	G	T	0.496	4.71165e-05	0.653814	rs70946958	6	HEATR5B	0	intronic	2.38	4	4	5	1	1	0
2:37210516_CAAA_C	2	37210516	CAAA	C	0.4751	2.31394e-06	0.694705	rs70946958	6	HEATR5B	0	intronic	1.423	NA	4	5	1	0	0
rs2541007	2	37211881	C	T	0.4732	2.62453e-06	0.632075	rs70946958	6	HEATR5B	0	intronic	1.556	NA	4	5	1	0	0
rs2247357	2	37215400	G	T	0.4682	1.90622e-06	0.65141	rs70946958	6	HEATR5B	0	intronic	1.236	2b	4	4	1	0	0
rs2691123	2	37217027	A	G	0.4652	2.94189e-06	0.645541	rs70946958	6	HEATR5B	0	intronic	3.181	7	4	5	1	0	0
2:37218769_TA_T	2	37218769	TA	T	0.4742	5.92954e-06	0.620377	rs70946958	6	HEATR5B	0	intronic	1.816	NA	4	5	1	0	0
rs4670647	2	37220943	G	A	0.4652	4.591e-06	0.65688	rs70946958	6	HEATR5B	0	intronic	6.439	6	4	5	1	0	0
rs4606899	2	37222176	G	A	0.4672	2.37561e-06	0.648724	rs70946958	6	HEATR5B	0	intronic	1.229	6	4	5	1	0	0
rs13420311	2	37223720	C	T	0.498	2.76422e-07	0.617172	rs70946958	6	HEATR5B	0	intronic	1.595	7	4	5	1	0	0
rs11417751	2	37224125	T	TA	0.498	2.35587e-07	0.617172	rs70946958	6	HEATR5B	0	intronic	0.529	NA	4	5	1	0	0
rs6544050	2	37224187	G	T	0.499	2.305e-07	0.61297	rs70946958	6	HEATR5B	0	intronic	0.342	7	4	5	1	0	0
rs6733188	2	37224381	T	G	0.4742	2.75798e-06	0.627598	rs70946958	6	HEATR5B	0	intronic	3.364	6	4	5	1	0	0
rs4255943	2	37225471	T	C	0.4742	2.73566e-06	0.627598	rs70946958	6	HEATR5B	0	intronic	2.07	5	4	5	1	0	0
rs62133078	2	37226299	C	T	0.4742	3.32169e-06	0.627598	rs70946958	6	HEATR5B	0	intronic	4.753	6	4	4	1	0	0
rs4670181	2	37226903	G	C	0.4682	2.76668e-06	0.644144	rs70946958	6	HEATR5B	0	intronic	1.05	6	4	4	1	0	0
rs2541004	2	37228746	T	C	0.4692	3.58005e-06	0.640668	rs70946958	6	HEATR5B	0	intronic	0.308	NA	4	4	1	0	0
rs2247935	2	37232014	A	G	0.4672	5.06033e-06	0.650885	rs70946958	6	HEATR5B	0	intronic	0.055	7	2	4	1	0	0
rs2110998	2	37233538	T	C	0.4742	1.86154e-06	0.628751	rs70946958	6	HEATR5B	0	intronic	4.039	NA	4	5	1	0	0
rs10176270	2	37237450	T	C	0.4722	1.50949e-06	0.623265	rs70946958	6	HEATR5B	0	intronic	0.023	6	4	5	1	0	0
2:37237678_TG_T	2	37237678	TG	T	0.4722	6.80803e-06	0.623265	rs70946958	6	HEATR5B	0	intronic	0.487	NA	4	5	1	0	0
rs10192867	2	37244322	A	G	0.4642	3.97924e-06	0.649063	rs70946958	6	HEATR5B	0	intronic	0.537	7	4	5	1	0	0
rs10865119	2	37245408	C	A	0.4732	2.78238e-06	0.61996	rs70946958	6	HEATR5B	0	intronic	0.74	6	4	4	1	1	0
rs12104444	2	37253433	T	C	0.4642	3.48237e-06	0.649063	rs70946958	6	HEATR5B	0	intronic	1.309	4	4	4	1	0	0
rs12105601	2	37253687	C	T	0.4642	3.8116e-06	0.649063	rs70946958	6	HEATR5B	0	intronic	0.587	6	4	4	1	0	0
rs13394987	2	37254035	A	G	0.4642	4.63898e-06	0.649063	rs70946958	6	HEATR5B	0	intronic	0.488	7	4	4	1	1	0
rs2540998	2	37255015	G	A	0.4692	2.5165e-06	0.636777	rs70946958	6	HEATR5B	0	intronic	6.832	NA	4	4	1	0	0
rs4670650	2	37264935	A	T	0.4761	4.38505e-06	0.615025	rs70946958	6	HEATR5B	0	intronic	0.143	6	4	5	1	1	0
rs10207971	2	37266892	C	T	0.4801	4.39643e-06	0.607092	rs70946958	6	HEATR5B	0	intronic	8.808	4	4	5	1	1	0
rs2287108	2	37267901	A	T	0.4742	3.38345e-06	0.610709	rs70946958	6	HEATR5B	0	intronic	4.662	7	4	5	1	1	0
rs2287107	2	37267930	C	G	0.4761	3.61562e-06	0.603105	rs70946958	6	HEATR5B	0	intronic	0.732	7	4	5	1	1	0
rs7604640	2	45121466	G	A	0.4145	0.000270155	0.614374	rs1004787	7	RP11-89K21.1	25865	intergenic	18.48	3a	7	14	0	0	0
rs4953143	2	45124291	C	G	0.4145	0.000258882	0.614374	rs1004787	7	RP11-89K21.1	23040	intergenic	0.535	7	5	14	0	1	0
rs4143310	2	45124563	C	A	0.4145	0.000447423	0.614374	rs1004787	7	RP11-89K21.1	22768	intergenic	0.239	4	5	14	0	0	0
rs7584428	2	45128493	A	G	0.4115	0.000278027	0.611535	rs1004787	7	RP11-89K21.1	18838	intergenic	11.89	5	5	14	0	1	0
rs528483	2	45130410	C	A	0.4274	5.35642e-05	0.658995	rs494904	7	RP11-89K21.1	16921	intergenic	1.1	NA	5	14	0	0	0
rs340496	2	45134871	G	C	0.4254	1.54985e-07	0.674695	rs1004787	7	RP11-89K21.1	12460	intergenic	3.8	6	9	14	0	1	0
rs340497	2	45134900	G	C	0.4264	2.21409e-07	0.671663	rs1004787	7	RP11-89K21.1	12431	intergenic	0.175	7	9	14	0	1	0
rs340498	2	45135885	A	C	0.4334	5.96245e-07	0.63951	rs1004787	7	RP11-89K21.1	11446	intergenic	6.596	NA	9	14	0	1	0
rs564906	2	45136693	G	C	0.4264	4.29232e-07	0.664934	rs1004787	7	RP11-89K21.1	10638	intergenic	0.749	7	9	14	0	1	0
rs564207	2	45136742	T	C	0.4225	2.65042e-07	0.679623	rs1004787	7	RP11-89K21.1	10589	intergenic	3.187	NA	9	14	0	0	0
rs1629802	2	45138179	G	A	0.3757	3.97578e-06	0.809149	rs494904	7	RP11-89K21.1	9152	intergenic	3.894	6	8	9	0	0	0
rs540395	2	45138444	A	C	0.4165	1.11041e-07	0.881322	rs494904	7	RP11-89K21.1	8887	intergenic	5.583	5	8	9	0	0	0
rs540606	2	45138507	A	G	0.4254	3.44081e-07	0.667932	rs1004787	7	RP11-89K21.1	8824	intergenic	2.615	6	8	9	0	1	0
rs501964	2	45138941	C	T	0.3479	1.65829e-05	0.689697	rs494904	7	RP11-89K21.1	8390	intergenic	2.007	NA	9	14	0	0	0
rs567047	2	45139093	A	G	0.4225	3.09179e-07	0.679623	rs1004787	7	RP11-89K21.1	8238	intergenic	3.626	7	9	14	0	1	0
rs567897	2	45139153	A	G	0.4185	5.62116e-08	0.903826	rs494904	7	RP11-89K21.1	8178	intergenic	11.15	7	9	14	0	0	0
rs473098	2	45139779	C	T	0.4235	3.20144e-07	0.68089	rs1004787	7	RP11-89K21.1	7552	intergenic	1.65	NA	2	14	0	1	0
rs472140	2	45139904	C	T	0.4205	3.62999e-07	0.692822	rs1004787	7	RP11-89K21.1	7427	intergenic	1.582	NA	7	14	0	1	0
rs494904	2	45141180	T	C	0.4145	3.34116e-08	1	rs494904	7	RP11-89K21.1	6151	intergenic	4.063	7	5	14	0	0	0
rs518853	2	45141218	G	A	0.4205	2.49531e-07	0.692822	rs1004787	7	RP11-89K21.1	6113	intergenic	2.919	6	5	14	0	1	0
rs570436	2	45142673	C	T	0.4225	2.10327e-07	0.705974	rs1004787	7	RP11-89K21.1	4658	intergenic	2.611	NA	5	14	0	1	0
rs10653649	2	45142713	C	CCAAG	0.4225	5.86572e-07	0.71186	rs1004787	7	RP11-89K21.1	4618	intergenic	0.945	NA	5	14	0	0	0
rs570305	2	45142726	C	G	0.4215	6.53285e-07	0.709268	rs1004787	7	RP11-89K21.1	4605	intergenic	1.835	5	5	14	0	0	0
rs578584	2	45143175	A	T	0.4245	2.76822e-07	0.697215	rs1004787	7	RP11-89K21.1	4156	intergenic	0.207	7	5	14	0	0	0
rs542883	2	45143382	G	C	0.4215	2.18821e-07	0.709268	rs1004787	7	RP11-89K21.1	3949	intergenic	6.03	6	5	14	0	0	0
rs72794102	2	45151600	C	T	0.33	2.00054e-07	0.6509	rs494904	7	RP11-89K21.1	0	ncRNA_intronic	5.264	7	5	13	0	0	0
rs490340	2	45151616	C	T	0.4324	6.76464e-08	0.728877	rs1004787	7	RP11-89K21.1	0	ncRNA_intronic	9.874	6	5	13	0	1	0
rs538543	2	45153287	G	C	0.3419	4.65767e-05	0.697994	rs494904	7	RP11-89K21.1	0	ncRNA_intronic	0.453	5	5	13	0	0	0
rs549814	2	45153508	C	T	0.3419	5.34236e-05	0.688926	rs494904	7	RP11-89K21.1	0	ncRNA_intronic	3.889	7	5	13	0	0	0
rs504764	2	45154662	C	T	0.3449	2.934e-05	0.682628	rs494904	7	RP11-89K21.1	0	ncRNA_intronic	20.1	NA	5	13	0	0	0
rs504675	2	45154689	C	T	0.3728	4.57969e-06	0.781684	rs494904	7	RP11-89K21.1	0	ncRNA_intronic	18.43	NA	5	13	0	0	0
rs528301	2	45154908	G	A	0.4294	1.2587e-07	0.768868	rs1004787	7	RP11-89K21.1	0	ncRNA_intronic	17.67	5	5	13	0	1	0
rs4953149	2	45157307	T	C	0.337	5.88679e-08	0.619119	rs494904	7	RP11-89K21.1	0	ncRNA_exonic	14.94	4	1	13	0	0	0
rs4953150	2	45157336	C	T	0.337	5.39871e-08	0.619119	rs494904	7	RP11-89K21.1	0	ncRNA_exonic	13.12	4	1	13	0	0	0
rs1004787	2	45159091	G	A	0.4602	1.35666e-09	1	rs1004787	7	RP11-89K21.1	0	ncRNA_intronic	1.499	4	5	13	1	0	0
rs895632	2	45165045	A	C	0.4324	2.4808e-08	0.815045	rs1004787	7	RP11-89K21.1	0	ncRNA_intronic	18.09	NA	1	12	1	1	0
rs1561227	2	45165389	C	T	0.4602	4.30965e-08	0.75095	rs1004787	7	RP11-89K21.1	0	ncRNA_intronic	8.639	4	1	12	1	0	0
rs83995	2	45167570	G	T	0.4095	3.21873e-08	0.72278	rs1004787	7	SIX3-AS1	0	ncRNA_exonic	17.15	NA	1	13	1	0	0
rs741813	2	45167886	T	A	0.4602	2.81645e-08	0.74374	rs1004787	7	SIX3-AS1	0	ncRNA_exonic	5.982	4	1	13	1	1	0
rs338070	2	45175289	C	G	0.4076	3.55667e-09	0.633211	rs1004787	7	SIX3	2072	intergenic	1.138	7	5	13	1	0	0
rs534567	2	45175521	A	G	0.4215	5.3052e-08	0.609068	rs1004787	7	SIX3	2304	intergenic	4.163	5	5	13	1	0	0
rs173076	2	45175585	G	A	0.4105	3.59216e-09	0.642472	rs1004787	7	SIX3	2368	intergenic	3.328	NA	5	13	1	0	0
rs1045613	2	55516090	C	T	0.2147	2.44579e-07	0.807472	2:55611724_TAC_T	8	CCDC88A	0	UTR3	5.073	NA	4	5	1	0	1
rs1047948	2	55517491	G	A	0.4006	5.52501e-08	0.632934	rs6545493	8	CCDC88A	0	UTR3	10.36	NA	4	5	1	0	1
rs2920974	2	55537126	A	C	0.3648	8.30115e-08	0.733096	rs6545493	8	CCDC88A:AC012358.8	00:00:00	ncRNA_intronic	9.538	6	4	5	1	0	0
rs10189439	2	55539905	C	A	0.3459	1.16811e-06	0.681434	rs6545493	8	CCDC88A:AC012358.8	00:00:00	ncRNA_intronic	0.024	6	4	5	1	0	0
2:55539947_TATATA_T	2	55539947	TATATA	T	0.3678	6.31454e-08	0.731437	rs6545493	8	CCDC88A:AC012358.8	00:00:00	ncRNA_intronic	9.393	NA	4	5	1	0	0
rs6545487	2	55540164	G	A	0.3598	8.36317e-08	0.726987	rs6545493	8	CCDC88A:AC012358.8	00:00:00	ncRNA_intronic	6.743	5	4	5	1	1	0
rs6545488	2	55540329	T	C	0.3588	9.26846e-08	0.729326	rs6545493	8	CCDC88A:AC012358.8	00:00:00	ncRNA_intronic	2.619	5	4	5	1	1	0
rs7576695	2	55540340	G	A	0.3986	5.43719e-08	0.64324	rs6545493	8	CCDC88A:AC012358.8	00:00:00	ncRNA_intronic	2.159	5	4	5	1	1	0
rs7603216	2	55540671	A	G	0.3917	5.38438e-08	0.665036	rs6545493	8	CCDC88A:AC012358.8	00:00:00	ncRNA_intronic	8.696	6	4	4	1	1	0
rs6727038	2	55540745	G	A	0.3917	2.67416e-08	0.640284	rs6545493	8	CCDC88A:AC012358.8	00:00:00	ncRNA_intronic	1.523	7	4	4	1	1	0
rs2917776	2	55542632	T	C	0.3638	1.1461e-07	0.727955	rs6545493	8	CCDC88A:AC012358.8	00:00:00	ncRNA_intronic	5.678	6	4	4	1	1	0
rs3791633	2	55546727	A	G	0.3569	6.08857e-08	0.736376	rs6545493	8	CCDC88A:AC012358.8	00:00:00	ncRNA_intronic	1.864	6	4	5	1	1	0
rs3791634	2	55546748	T	C	0.3569	2.2486e-08	0.736376	rs6545493	8	CCDC88A:AC012358.8	00:00:00	ncRNA_intronic	2.306	6	4	5	1	1	0
rs2576707	2	55551931	G	A	0.3569	1.31349e-07	0.741682	rs6545493	8	CCDC88A:AC012358.8	00:00:00	ncRNA_intronic	0.054	NA	4	5	1	1	0
rs2589055	2	55552396	A	T	0.325	7.28698e-07	0.857459	rs6545493	8	CCDC88A:AC012358.8	00:00:00	ncRNA_intronic	5.098	7	4	5	1	1	0
rs2576706	2	55552414	A	G	0.3588	1.62476e-07	0.74319	rs6545493	8	CCDC88A:AC012358.8	00:00:00	ncRNA_intronic	5.084	NA	4	5	1	1	0
rs2576705	2	55552995	A	G	0.327	5.03818e-07	0.857694	rs6545493	8	CCDC88A:AC012358.8	00:00:00	ncRNA_intronic	0.915	NA	4	5	1	0	0
2:55553133_AG_A	2	55553133	AG	A	0.2197	1.63746e-07	0.864034	2:55611724_TAC_T	8	CCDC88A:AC012358.8	00:00:00	ncRNA_intronic	3.382	NA	4	5	1	0	0
rs2589056	2	55554304	T	C	0.325	7.30585e-07	0.857459	rs6545493	8	CCDC88A:AC012358.8	00:00:00	ncRNA_intronic	4.438	7	4	4	1	1	0
rs2576704	2	55554598	G	A	0.332	2.56132e-06	0.861655	rs6545493	8	CCDC88A:AC012358.8	00:00:00	ncRNA_intronic	4.397	NA	4	4	1	0	0
rs2589059	2	55556216	C	T	0.333	1.25189e-06	0.866251	rs6545493	8	CCDC88A:AC012358.8	00:00:00	ncRNA_intronic	3.397	6	4	5	1	1	0
rs7600339	2	55557192	C	T	0.2187	4.74898e-08	0.869743	2:55611724_TAC_T	8	CCDC88A:AC012358.8	00:00:00	ncRNA_intronic	0.548	7	4	5	1	0	0
rs34273301	2	55557641	T	TAA	0.325	1.57842e-06	0.857459	rs6545493	8	CCDC88A:AC012358.8	00:00:00	ncRNA_intronic	2.383	NA	4	5	1	0	0
rs2576717	2	55557928	T	G	0.3638	3.98095e-07	0.748326	rs6545493	8	CCDC88A:AC012358.8	00:00:00	ncRNA_intronic	0.699	NA	4	5	1	1	0
rs2589065	2	55558047	T	C	0.333	1.09435e-06	0.85791	rs6545493	8	CCDC88A:AC012358.8	00:00:00	ncRNA_intronic	5.082	6	4	5	1	1	0
rs2589066	2	55558559	T	C	0.325	6.17409e-07	0.857459	rs6545493	8	CCDC88A:AC012358.8	00:00:00	ncRNA_intronic	6.971	6	4	5	1	1	0
rs2576716	2	55558611	C	T	0.332	1.35978e-06	0.861655	rs6545493	8	CCDC88A:AC012358.8	00:00:00	ncRNA_intronic	1.521	NA	4	5	1	0	0
rs7558687	2	55560347	C	A	0.2406	8.41643e-08	0.77254	2:55611724_TAC_T	8	CCDC88A:AC012358.8	00:00:00	ncRNA_intronic	0.849	5	4	5	1	1	0
rs1992128	2	55560388	T	C	0.325	9.4276e-07	0.857459	rs6545493	8	CCDC88A:AC012358.8	00:00:00	ncRNA_intronic	8.457	NA	4	5	1	1	0
rs1992127	2	55560638	G	A	0.326	7.3497e-07	0.861535	rs6545493	8	CCDC88A:AC012358.8	00:00:00	ncRNA_intronic	11.22	NA	4	5	1	1	0
rs2576715	2	55562692	C	T	0.3101	2.03447e-06	0.761669	rs6545493	8	CCDC88A:AC012358.8	00:00:00	ncRNA_intronic	6.317	NA	4	5	1	0	0
rs1370361	2	55563020	A	G	0.2117	6.47483e-08	0.834672	2:55611724_TAC_T	8	CCDC88A:AC012358.8	00:00:00	ncRNA_intronic	7.3	NA	4	5	1	0	0
rs1370360	2	55563488	G	A	0.2187	4.16113e-08	0.869743	2:55611724_TAC_T	8	CCDC88A:AC012358.8	00:00:00	ncRNA_intronic	4.286	NA	4	5	1	0	0
rs2576714	2	55565174	G	C	0.3052	3.01625e-06	0.760278	rs6545493	8	CCDC88A:AC012358.8	00:00:00	ncRNA_intronic	0.365	6	4	5	1	1	0
rs12614357	2	55565387	C	T	0.2187	2.73466e-07	0.881841	2:55611724_TAC_T	8	CCDC88A:AC012358.8	00:00:00	ncRNA_intronic	0.588	6	4	5	1	0	0
rs2576713	2	55565733	C	A	0.3042	3.12935e-06	0.764763	rs6545493	8	CCDC88A:AC012358.8	00:00:00	ncRNA_intronic	1.449	NA	4	5	1	1	0
rs2589072	2	55565847	T	C	0.335	1.7333e-06	0.866315	rs6545493	8	CCDC88A:AC012358.8	00:00:00	ncRNA_intronic	4.039	5	4	5	1	0	0
rs747272152	2	55566485	TAAC	T	0.3042	2.03476e-06	0.764763	rs6545493	8	CCDC88A:AC012358.8	00:00:00	ncRNA_intronic	2.949	NA	4	5	1	0	0
rs12621734	2	55566531	A	C	0.2406	8.48489e-08	0.780957	2:55611724_TAC_T	8	CCDC88A:AC012358.8	00:00:00	ncRNA_intronic	4.787	6	4	5	1	0	0
2:55566538_CTATT_C	2	55566538	CTATT	C	0.2187	4.42512e-08	0.881841	2:55611724_TAC_T	8	CCDC88A:AC012358.8	00:00:00	ncRNA_intronic	4.865	NA	4	5	1	0	0
rs66507139	2	55566952	T	C	0.3688	7.61297e-08	0.741836	rs6545493	8	CCDC88A:AC012358.8	00:00:00	ncRNA_exonic	4.051	5	4	5	1	1	0
rs2589073	2	55567692	C	G	0.3042	3.06435e-06	0.764763	rs6545493	8	CCDC88A:AC012358.8	00:00:00	ncRNA_intronic	2.101	7	4	5	1	1	0
rs2917778	2	55567975	A	C	0.3052	2.3663e-06	0.768362	rs6545493	8	CCDC88A:AC012358.8	00:00:00	ncRNA_intronic	3.574	7	4	5	1	1	0
rs2920964	2	55568737	T	C	0.3121	4.34126e-06	0.770328	rs6545493	8	CCDC88A:AC012358.8	00:00:00	ncRNA_intronic	0.051	7	4	5	1	1	0
rs2589075	2	55569144	G	T	0.3052	1.97017e-06	0.768362	rs6545493	8	CCDC88A:AC012358.8	00:00:00	ncRNA_intronic	0.685	5	4	5	1	1	0
rs2589077	2	55571085	C	T	0.3091	3.09574e-06	0.759302	rs6545493	8	CCDC88A:AC012358.8	00:00:00	ncRNA_intronic	2.726	6	4	5	1	0	0
rs3791642	2	55572944	T	C	0.2515	3.87075e-06	0.712075	2:55611724_TAC_T	8	CCDC88A:AC012358.8	00:00:00	ncRNA_exonic	2.936	5	4	5	1	0	0
rs2966467	2	55573696	A	C	0.338	5.59783e-05	0.670758	rs6545493	8	CCDC88A	0	intronic	1.372	6	4	5	1	1	0
rs547733323	2	55574742	C	CTTTTTTTTTTT	0.329	3.48804e-05	0.662407	rs6545493	8	CCDC88A	0	intronic	1.453	NA	4	5	1	0	0
2:55575412_AT_A	2	55575412	AT	A	0.341	4.278e-05	0.624047	rs6545493	8	CCDC88A	0	intronic	5.187	NA	4	5	1	0	0
rs2589091	2	55575981	G	A	0.3509	9.3459e-06	0.765484	rs6545493	8	CCDC88A	0	intronic	0.765	NA	4	5	1	1	0
rs2589090	2	55576634	C	T	0.3579	1.46922e-05	0.771928	rs6545493	8	CCDC88A	0	intronic	4.345	NA	4	5	1	0	0
rs202098543	2	55576869	AT	A	0.3141	3.47278e-06	0.60313	rs6545493	8	CCDC88A	0	intronic	0.358	NA	4	5	1	0	0
rs76235821	2	55576871	A	G	0.3141	2.14098e-06	0.60313	rs6545493	8	CCDC88A	0	intronic	3.32	NA	4	5	1	0	0
rs2589088	2	55577253	C	T	0.3509	1.03955e-05	0.765484	rs6545493	8	CCDC88A	0	intronic	5.032	NA	4	5	1	1	0
rs2589087	2	55577370	T	C	0.3519	1.11909e-05	0.762635	rs6545493	8	CCDC88A	0	intronic	0.685	NA	4	5	1	0	0
rs2589086	2	55577470	T	A	0.3588	1.37755e-05	0.776985	rs6545493	8	CCDC88A	0	intronic	7.168	7	4	5	1	1	0
rs2589085	2	55577707	G	A	0.3509	9.89728e-06	0.765484	rs6545493	8	CCDC88A	0	intronic	1.491	NA	4	5	1	1	0
rs2589084	2	55578095	A	G	0.3519	1.01345e-05	0.762635	rs6545493	8	CCDC88A	0	intronic	0.774	NA	4	5	1	1	0
rs2576687	2	55579488	A	G	0.3588	1.61723e-05	0.769123	rs6545493	8	CCDC88A	0	intronic	0.807	NA	4	5	1	1	0
rs34722805	2	55579562	C	CA	0.3519	1.99938e-05	0.762635	rs6545493	8	CCDC88A	0	intronic	0.725	NA	4	5	1	0	0
rs745894663	2	55579969	TTC	T	0.2435	1.29095e-06	0.757118	2:55611724_TAC_T	8	CCDC88A	0	intronic	2.994	NA	4	5	1	0	0
rs1344881	2	55580156	T	C	0.3588	1.43612e-05	0.769123	rs6545493	8	CCDC88A	0	intronic	0.784	NA	4	5	1	1	0
rs2589106	2	55582203	T	C	0.3529	8.54833e-06	0.766739	rs6545493	8	CCDC88A	0	intronic	8.368	NA	4	5	1	1	0
rs2589105	2	55582362	A	C	0.3529	8.54833e-06	0.766739	rs6545493	8	CCDC88A	0	intronic	8.333	NA	4	5	1	1	0
rs5831355	2	55582601	T	TTTGACACA	0.3598	1.74957e-05	0.773361	rs6545493	8	CCDC88A	0	intronic	14.67	NA	4	5	1	0	0
rs1437394	2	55582684	A	T	0.3529	7.92919e-06	0.766739	rs6545493	8	CCDC88A	0	intronic	10.2	5	4	5	1	0	0
rs2589103	2	55583397	C	G	0.334	9.49784e-07	0.870095	rs6545493	8	CCDC88A	0	intronic	2.311	7	4	5	1	1	0
rs2920971	2	55584160	G	A	0.327	8.24596e-07	0.865643	rs6545493	8	CCDC88A	0	intronic	4.629	NA	4	5	1	0	0
rs11125564	2	55584526	T	C	0.2197	2.444e-08	0.888226	2:55611724_TAC_T	8	CCDC88A	0	intronic	0.057	7	1	5	1	0	0
rs2589102	2	55584723	C	T	0.334	7.54037e-07	0.870095	rs6545493	8	CCDC88A	0	intronic	1.977	NA	4	5	1	1	0
rs3099084	2	55585276	A	C	0.3598	9.2222e-06	0.773361	rs6545493	8	CCDC88A	0	intronic	0.996	4	4	5	1	0	0
rs6724338	2	55585625	C	G	0.2455	1.37375e-06	0.761038	2:55611724_TAC_T	8	CCDC88A	0	intronic	4.387	5	2	5	1	0	0
rs2864828	2	55585795	A	C	0.3608	9.87306e-06	0.778447	rs6545493	8	CCDC88A	0	intronic	0.052	5	2	5	1	1	0
rs2864829	2	55585846	C	A	0.335	6.88716e-07	0.874709	rs6545493	8	CCDC88A	0	intronic	11.19	5	4	5	1	1	0
rs12991861	2	55585915	A	G	0.2366	2.74747e-06	0.706864	2:55611724_TAC_T	8	CCDC88A	0	intronic	0.48	6	4	5	1	0	0
rs2864830	2	55585964	C	A	0.337	2.4786e-05	0.679892	rs6545493	8	CCDC88A	0	intronic	1.955	7	4	5	1	0	0
rs3099082	2	55586647	T	G	0.3598	8.10447e-06	0.773361	rs6545493	8	CCDC88A	0	intronic	1.652	NA	4	5	1	1	0
rs140019216	2	55586992	C	CAACAAAAACAAAAACAAA	0.3588	1.29732e-05	0.784116	rs6545493	8	CCDC88A	0	intronic	0.033	NA	4	5	1	0	0
rs10194425	2	55587004	G	A	0.2664	1.7329e-06	0.685745	2:55611724_TAC_T	8	CCDC88A	0	intronic	6.959	6	4	5	1	0	0
rs7582580	2	55587938	C	T	0.3121	2.13783e-06	0.777881	rs6545493	8	CCDC88A	0	intronic	0.616	7	4	5	1	1	0
rs12713292	2	55588152	A	G	0.335	6.38131e-07	0.874709	rs6545493	8	CCDC88A	0	intronic	1.592	7	4	5	1	1	0
rs12621289	2	55588942	C	T	0.2197	2.0256e-08	0.888226	2:55611724_TAC_T	8	CCDC88A	0	intronic	1.952	4	1	5	1	0	0
rs13019339	2	55589364	G	A	0.2197	2.19166e-08	0.888226	2:55611724_TAC_T	8	CCDC88A	0	intronic	0.556	6	1	5	1	0	0
rs3111412	2	55589434	T	A	0.337	2.60623e-05	0.679892	rs6545493	8	CCDC88A	0	intronic	8.892	7	2	5	1	1	0
rs3111413	2	55592247	T	C	0.3052	1.23324e-06	0.768362	rs6545493	8	CCDC88A	0	intronic	5.216	5	5	5	1	1	0
rs3791650	2	55592318	C	T	0.2266	3.94293e-08	0.848857	2:55611724_TAC_T	8	CCDC88A	0	intronic	7.894	5	5	5	1	0	0
rs9789365	2	55592774	G	C	0.2197	1.87561e-08	0.888226	2:55611724_TAC_T	8	CCDC88A	0	intronic	3.566	4	2	5	1	0	0
rs3099079	2	55592952	C	A	0.3121	1.61092e-06	0.777881	rs6545493	8	CCDC88A	0	intronic	1.92	NA	2	5	1	1	0
rs3111404	2	55593010	T	A	0.3052	1.12332e-06	0.768362	rs6545493	8	CCDC88A	0	intronic	8.532	5	5	5	1	1	0
rs3099078	2	55594942	C	T	0.3121	1.76036e-06	0.777881	rs6545493	8	CCDC88A	0	intronic	0.095	NA	4	5	1	1	0
rs3099077	2	55594944	G	T	0.3121	1.67303e-06	0.777881	rs6545493	8	CCDC88A	0	intronic	1.613	NA	4	5	1	1	0
rs3099076	2	55595646	A	G	0.3131	2.37323e-06	0.774061	rs6545493	8	CCDC88A	0	intronic	1.947	NA	4	5	1	1	0
rs12470528	2	55596234	A	G	0.3052	1.25923e-06	0.768362	rs6545493	8	CCDC88A	0	intronic	3.496	6	4	5	1	1	0
2:55596585_CTTTTT_C	2	55596585	CTTTTT	C	0.3091	6.14741e-06	0.766111	rs6545493	8	CCDC88A	0	intronic	1.931	NA	4	5	1	0	0
rs3099075	2	55596691	C	A	0.3121	2.29957e-06	0.777881	rs6545493	8	CCDC88A	0	intronic	0.263	NA	4	5	1	1	0
2:55597979_TA_T	2	55597979	TA	T	0.3231	1.16125e-06	0.655546	rs6545493	8	CCDC88A	0	intronic	1.345	NA	4	5	1	0	0
rs6754930	2	55598127	C	T	0.2197	2.0922e-08	0.888226	2:55611724_TAC_T	8	CCDC88A	0	intronic	0.483	6	4	5	1	0	0
rs3791652	2	55598577	C	T	0.2197	2.09401e-08	0.888226	2:55611724_TAC_T	8	CCDC88A	0	intronic	3.042	7	4	5	1	0	0
2:55598923_ACT_A	2	55598923	ACT	A	0.3062	2.75776e-06	0.771988	rs6545493	8	CCDC88A	0	intronic	8.097	NA	4	5	1	0	0
rs3111410	2	55599286	G	A	0.3131	1.9846e-06	0.774061	rs6545493	8	CCDC88A	0	intronic	0.868	7	4	5	1	1	0
rs3111411	2	55599655	G	A	0.3141	1.70228e-06	0.778426	rs6545493	8	CCDC88A	0	intronic	15.79	6	4	5	1	0	0
rs10496042	2	55599810	C	T	0.2207	1.94265e-08	0.884127	2:55611724_TAC_T	8	CCDC88A	0	intronic	0.732	5	4	5	1	0	0
rs3791653	2	55600333	A	G	0.3131	8.14423e-07	0.774061	rs6545493	8	CCDC88A	0	intronic	0.232	1f	4	5	1	0	0
rs7561473	2	55601307	C	T	0.2207	7.95681e-09	0.884127	2:55611724_TAC_T	8	CCDC88A	0	intronic	2.641	6	4	5	1	0	0
rs7575929	2	55601642	T	A	0.336	2.3007e-07	0.879342	rs6545493	8	CCDC88A	0	intronic	7.148	7	4	5	1	1	0
rs113606051	2	55602672	G	GT	0.338	4.24143e-07	0.871118	rs6545493	8	CCDC88A	0	intronic	0.5	NA	4	5	1	0	0
rs62137151	2	55602911	G	A	0.336	2.21175e-07	0.879342	rs6545493	8	CCDC88A	0	intronic	0.03	7	4	5	1	1	0
rs55815858	2	55603816	G	A	0.3131	9.69644e-07	0.782216	rs6545493	8	CCDC88A	0	intronic	0.533	7	5	5	1	1	0
rs11676694	2	55604168	C	G	0.161	4.54564e-10	1	rs11676694	8	CCDC88A	0	intronic	1.246	7	5	5	1	0	0
rs11413541	2	55604596	A	AT	0.2167	1.44744e-08	0.889011	2:55611724_TAC_T	8	CCDC88A	0	intronic	1.384	NA	5	5	1	0	0
rs765900065	2	55604959	GTCTC	G	0.2197	1.39674e-08	0.888226	2:55611724_TAC_T	8	CCDC88A	0	intronic	0.727	NA	4	5	1	0	0
rs11678347	2	55605185	C	G	0.2197	8.54927e-09	0.888226	2:55611724_TAC_T	8	CCDC88A	0	intronic	2.074	6	4	5	1	0	0
rs780789179	2	55605735	ATTAAG	A	0.3121	1.51231e-06	0.777881	rs6545493	8	CCDC88A	0	intronic	9.867	NA	4	5	1	0	0
rs13015606	2	55606794	C	A	0.2197	7.2147e-09	0.888226	2:55611724_TAC_T	8	CCDC88A	0	intronic	0.133	6	4	5	1	0	0
rs7564292	2	55607323	G	A	0.3131	7.39569e-07	0.773468	rs6545493	8	CCDC88A	0	intronic	1.599	6	4	5	1	1	0
rs34721785	2	55607402	G	C	0.1382	7.87188e-09	0.826581	rs11676694	8	CCDC88A	0	intronic	0.21	6	5	5	1	0	0
rs35963448	2	55607452	T	A	0.3121	8.42186e-07	0.777881	rs6545493	8	CCDC88A	0	intronic	3.46	7	5	5	1	1	0
rs13022424	2	55607830	C	T	0.2197	8.42727e-09	0.888226	2:55611724_TAC_T	8	CCDC88A	0	intronic	2.116	7	4	5	1	0	0
rs780767727	2	55608279	CTAGGAGCTA	C	0.2217	1.35422e-08	0.880176	2:55611724_TAC_T	8	CCDC88A	0	intronic	4.492	NA	4	5	1	0	0
rs68071259	2	55608295	A	G	0.2207	1.19061e-08	0.884127	2:55611724_TAC_T	8	CCDC88A	0	intronic	9.179	7	4	5	1	0	0
rs4349381	2	55608301	T	C	0.3131	1.1313e-06	0.774061	rs6545493	8	CCDC88A	0	intronic	9.951	7	4	5	1	0	0
rs13028925	2	55608620	C	T	0.2266	1.62177e-08	0.85069	2:55611724_TAC_T	8	CCDC88A	0	intronic	4.272	7	4	5	1	0	0
rs12617887	2	55609780	C	A	0.2207	9.31326e-09	0.884127	2:55611724_TAC_T	8	CCDC88A	0	intronic	4.898	7	4	5	1	0	0
rs7586529	2	55609993	T	C	0.3131	8.0704e-07	0.782216	rs6545493	8	CCDC88A	0	intronic	1.728	7	4	5	1	1	0
rs57410428	2	55611475	T	C	0.3131	1.02919e-06	0.782216	rs6545493	8	CCDC88A	0	intronic	7.146	NA	4	5	1	0	0
2:55611655_TTA_T	2	55611655	TTA	T	0.2207	1.3924e-08	0.884127	2:55611724_TAC_T	8	CCDC88A	0	intronic	0.562	NA	4	5	1	0	0
rs74197634	2	55611681	A	G	0.2316	3.42809e-08	0.856591	2:55611724_TAC_T	8	CCDC88A	0	intronic	1.281	7	4	5	1	0	0
2:55611694_TAC_T	2	55611694	TAC	T	0.2386	2.42855e-08	0.761447	2:55611724_TAC_T	8	CCDC88A	0	intronic	0.31	NA	4	5	1	0	0
rs143254923	2	55611711	A	G	0.2316	3.45716e-08	0.856591	2:55611724_TAC_T	8	CCDC88A	0	intronic	1.35	7	4	5	1	0	0
2:55611724_TAC_T	2	55611724	TAC	T	0.2107	6.96583e-09	1	2:55611724_TAC_T	8	CCDC88A	0	intronic	0.312	NA	4	5	1	0	0
rs113099520	2	55611741	A	G	0.2266	4.09241e-08	0.850992	2:55611724_TAC_T	8	CCDC88A	0	intronic	1.347	7	4	5	1	0	0
rs543756976	2	55611757	G	A	0.2296	2.80836e-08	0.834524	2:55611724_TAC_T	8	CCDC88A	0	intronic	0.856	NA	4	5	1	0	0
rs79031444	2	55611766	T	C	0.2386	7.40638e-08	0.80158	2:55611724_TAC_T	8	CCDC88A	0	intronic	1.484	6	4	5	1	0	0
rs6752182	2	55613210	T	C	0.2207	9.75219e-09	0.884127	2:55611724_TAC_T	8	CCDC88A	0	intronic	2.977	7	4	5	1	0	0
rs66882175	2	55613654	C	G	0.2217	4.99204e-08	0.880176	2:55611724_TAC_T	8	CCDC88A	0	intronic	6.276	7	4	5	1	0	0
rs74181227	2	55613676	C	T	0.2217	8.21693e-09	0.880176	2:55611724_TAC_T	8	CCDC88A	0	intronic	0.546	7	4	5	1	0	0
rs1982483	2	55614082	G	A	0.336	2.84782e-07	0.879342	rs6545493	8	CCDC88A	0	intronic	0.197	6	4	5	1	1	0
rs1982484	2	55614169	C	T	0.336	2.51553e-07	0.879342	rs6545493	8	CCDC88A	0	intronic	5.709	7	4	5	1	1	0
rs1982485	2	55614277	C	T	0.336	2.51553e-07	0.879342	rs6545493	8	CCDC88A	0	intronic	1.46	6	4	5	1	1	0
rs62137154	2	55614792	C	A	0.335	3.01156e-07	0.874709	rs6545493	8	CCDC88A	0	intronic	1.408	7	4	5	1	1	0
rs7600669	2	55615366	A	G	0.161	8.77781e-10	1	rs11676694	8	CCDC88A	0	intronic	13.54	7	4	15	1	0	0
rs3762510	2	55615733	G	A	0.335	3.00079e-07	0.874709	rs6545493	8	CCDC88A	0	intronic	0.579	6	4	15	1	1	0
rs1545555	2	55617604	G	A	0.3121	9.25449e-07	0.777881	rs6545493	8	CCDC88A	0	intronic	1.47	5	5	15	1	0	0
rs55711116	2	55618076	G	C	0.336	3.41711e-07	0.879342	rs6545493	8	CCDC88A	0	intronic	1.115	7	5	15	1	1	0
rs2198575	2	55618307	A	C	0.2207	1.30646e-08	0.884127	2:55611724_TAC_T	8	CCDC88A	0	intronic	4.959	4	5	15	1	0	0
rs761533354	2	55618498	AT	A	0.336	2.89379e-07	0.879342	rs6545493	8	CCDC88A	0	intronic	3.522	NA	5	15	1	0	0
rs12713293	2	55618813	C	T	0.2197	1.19202e-08	0.888226	2:55611724_TAC_T	8	CCDC88A	0	intronic	3.114	3a	4	15	1	0	0
rs13013113	2	55618904	A	G	0.2217	1.215e-08	0.878449	2:55611724_TAC_T	8	CCDC88A	0	intronic	2.976	4	4	15	1	0	0
rs55908714	2	55619131	A	C	0.336	3.16253e-07	0.879342	rs6545493	8	CCDC88A	0	intronic	7.53	4	4	15	1	1	0
rs7589390	2	55619407	C	A	0.2197	7.88503e-09	0.888226	2:55611724_TAC_T	8	CCDC88A	0	intronic	3.167	4	4	15	1	0	0
rs11692239	2	55619610	C	T	0.335	2.63325e-07	0.874709	rs6545493	8	CCDC88A	0	intronic	8.651	7	5	15	1	0	0
rs1349884	2	55619730	T	A	0.2197	1.17082e-08	0.888226	2:55611724_TAC_T	8	CCDC88A	0	intronic	5.976	5	5	15	1	0	0
rs1349885	2	55619923	C	T	0.2197	1.479e-08	0.888226	2:55611724_TAC_T	8	CCDC88A	0	intronic	2.306	5	5	15	1	0	0
rs12713294	2	55620056	T	C	0.2197	1.20293e-08	0.888226	2:55611724_TAC_T	8	CCDC88A	0	intronic	7.284	5	5	15	1	0	0
rs13001912	2	55620132	T	G	0.2197	1.33791e-08	0.888226	2:55611724_TAC_T	8	CCDC88A	0	intronic	5.293	6	5	15	1	0	0
rs62137157	2	55620220	T	C	0.335	2.54075e-07	0.874709	rs6545493	8	CCDC88A	0	intronic	9.028	6	5	15	1	1	0
rs12713295	2	55620383	A	G	0.2197	1.34797e-08	0.888226	2:55611724_TAC_T	8	CCDC88A	0	intronic	5.527	6	5	15	1	0	0
2:55621260_TA_T	2	55621260	TA	T	0.2117	5.13395e-09	0.846705	2:55611724_TAC_T	8	CCDC88A	0	intronic	0.211	NA	5	15	1	0	0
rs13010237	2	55621629	T	G	0.2197	6.58606e-09	0.888226	2:55611724_TAC_T	8	CCDC88A	0	intronic	4.394	7	5	15	1	0	0
rs13010255	2	55621660	T	C	0.2207	1.33643e-08	0.882473	2:55611724_TAC_T	8	CCDC88A	0	intronic	3.376	7	5	15	1	0	0
rs7570934	2	55622046	A	G	0.3111	8.39861e-07	0.774132	rs6545493	8	CCDC88A	0	intronic	3.271	7	5	15	1	1	0
rs2867174	2	55622431	A	C	0.2197	9.84661e-09	0.888226	2:55611724_TAC_T	8	CCDC88A	0	intronic	1.847	6	4	15	1	0	0
rs2867175	2	55622549	T	A	0.2197	9.48846e-09	0.888226	2:55611724_TAC_T	8	CCDC88A	0	intronic	4.176	7	4	15	1	0	0
rs2867176	2	55622685	T	C	0.2197	9.48846e-09	0.888226	2:55611724_TAC_T	8	CCDC88A	0	intronic	3.977	6	4	15	1	0	0
rs1902059	2	55622875	T	C	0.335	2.76806e-07	0.883484	rs6545493	8	CCDC88A	0	intronic	9.466	5	2	15	1	1	0
rs55817930	2	55623201	A	AT	0.3221	6.63995e-07	0.76834	rs6545493	8	CCDC88A	0	intronic	1.745	NA	4	15	1	0	0
rs6756777	2	55623734	C	T	0.2217	1.12265e-08	0.878449	2:55611724_TAC_T	8	CCDC88A	0	intronic	0.424	NA	4	5	1	0	0
rs56133422	2	55624257	C	G	0.335	2.91746e-07	0.874709	rs6545493	8	CCDC88A	0	intronic	0.376	4	5	5	1	1	0
rs2867177	2	55624520	C	T	0.2416	1.12885e-08	0.787135	2:55611724_TAC_T	8	CCDC88A	0	intronic	1.311	7	5	5	1	0	0
rs12476508	2	55624847	C	T	0.335	2.4345e-07	0.874709	rs6545493	8	CCDC88A	0	intronic	0.247	7	5	5	1	1	0
rs12476548	2	55624923	C	T	0.336	2.46503e-07	0.879342	rs6545493	8	CCDC88A	0	intronic	0.517	7	5	5	1	0	0
rs2867180	2	55625486	C	T	0.336	2.66069e-07	0.879342	rs6545493	8	CCDC88A	0	intronic	0.175	6	5	5	1	1	0
rs2867181	2	55626355	G	A	0.336	3.11288e-07	0.879342	rs6545493	8	CCDC88A	0	intronic	2.673	6	5	5	1	1	0
rs7569535	2	55626751	A	T	0.2425	1.61812e-08	0.784806	2:55611724_TAC_T	8	CCDC88A	0	intronic	4.937	7	5	5	1	0	0
rs11680143	2	55627663	T	A	0.336	2.02674e-07	0.879342	rs6545493	8	CCDC88A	0	intronic	18.73	3a	4	5	1	1	0
rs11125567	2	55627913	G	A	0.336	3.47993e-07	0.879342	rs6545493	8	CCDC88A	0	intronic	14.6	3a	4	5	1	0	0
rs10169395	2	55628936	G	C	0.2425	9.71018e-09	0.784806	2:55611724_TAC_T	8	CCDC88A	0	intronic	3.082	7	4	5	1	0	0
rs10172058	2	55629372	C	G	0.2416	1.24343e-08	0.787135	2:55611724_TAC_T	8	CCDC88A	0	intronic	2.936	5	4	5	1	0	0
rs2903508	2	55629483	G	A	0.336	2.5877e-07	0.879342	rs6545493	8	CCDC88A	0	intronic	2.368	5	4	5	1	1	0
rs62138071	2	55629864	G	A	0.336	2.5712e-07	0.879342	rs6545493	8	CCDC88A	0	intronic	0.157	7	4	5	1	1	0
rs6706178	2	55630689	C	T	0.336	2.58238e-07	0.879342	rs6545493	8	CCDC88A	0	intronic	3.137	5	4	5	1	1	0
rs6721972	2	55631013	T	C	0.1382	3.37399e-09	0.826581	rs11676694	8	CCDC88A	0	intronic	0.872	5	4	5	1	0	0
rs6725124	2	55631297	T	G	0.3121	1.10707e-06	0.777881	rs6545493	8	CCDC88A	0	intronic	3.415	5	4	5	1	1	0
rs55828034	2	55631967	G	C	0.335	1.89071e-07	0.874709	rs6545493	8	CCDC88A	0	intronic	1.595	7	4	5	1	1	0
rs56320407	2	55633205	A	G	0.335	2.33979e-07	0.874709	rs6545493	8	CCDC88A	0	intronic	0.52	7	4	5	1	1	0
rs6718236	2	55633227	G	C	0.3121	9.30613e-07	0.777881	rs6545493	8	CCDC88A	0	intronic	1.341	7	4	5	1	1	0
rs7606505	2	55634944	C	A	0.2197	1.58961e-08	0.888226	2:55611724_TAC_T	8	CCDC88A	0	intronic	2.244	7	4	5	1	0	0
rs12621495	2	55636681	A	C	0.2217	2.78199e-08	0.878449	2:55611724_TAC_T	8	CCDC88A	0	intronic	7.69	5	2	5	1	0	0
rs7561210	2	55637004	G	A	0.336	3.23053e-07	0.879342	rs6545493	8	CCDC88A	0	intronic	3.347	6	4	5	1	1	0
rs4672039	2	55638000	G	C	0.336	4.14047e-07	0.879342	rs6545493	8	CCDC88A	0	intronic	0.658	7	4	5	1	1	0
2:55638028_CA_C	2	55638028	CA	C	0.3221	1.8498e-07	0.802153	rs6545493	8	CCDC88A	0	intronic	1.428	NA	4	5	1	0	0
rs6746104	2	55639023	A	T	0.2207	1.75575e-08	0.884127	2:55611724_TAC_T	8	CCDC88A	0	intronic	3.854	7	4	5	1	0	0
rs61379198	2	55639134	A	T	0.3131	1.00687e-06	0.782216	rs6545493	8	CCDC88A	0	intronic	4.141	6	4	5	1	1	0
rs7572492	2	55640033	G	A	0.2087	5.69528e-09	0.828303	2:55611724_TAC_T	8	CCDC88A	0	intronic	12.51	6	4	5	1	0	0
rs10191937	2	55641045	G	A	0.2197	9.22704e-09	0.888226	2:55611724_TAC_T	8	CCDC88A	0	intronic	3.256	7	4	5	1	0	0
rs7425220	2	55643424	T	G	0.335	3.88895e-07	0.874709	rs6545493	8	CCDC88A	0	intronic	6.707	6	1	5	1	1	0
rs12713296	2	55643710	A	G	0.2207	1.25225e-08	0.884127	2:55611724_TAC_T	8	CCDC88A	0	intronic	6.242	5	1	5	1	0	0
rs12991401	2	55643879	T	C	0.2286	9.14955e-10	0.847793	2:55611724_TAC_T	8	CCDC88A	0	intronic	4.88	5	1	5	1	0	0
rs201541012	2	55645076	ATTACT	A	0.2207	1.7701e-08	0.884127	2:55611724_TAC_T	8	CCDC88A	0	intronic	8.718	NA	1	1	1	0	0
rs1454421	2	55647322	G	C	0.3111	4.9274e-06	0.77473	rs6545493	8	CCDC88A	264	upstream	15.21	2b	1	1	1	1	0
rs749318424	2	55647603	TG	T	0.2207	3.45455e-06	0.884127	2:55611724_TAC_T	8	CCDC88A	545	upstream	3.045	NA	1	1	1	0	0
rs3762512	2	55648338	A	G	0.3131	1.80199e-06	0.782216	rs6545493	8	CCDC88A	1280	intergenic	5.325	3a	1	15	1	1	0
rs3828235	2	55649209	A	G	0.2276	1.68017e-09	0.85107	2:55611724_TAC_T	8	CCDC88A	2151	intergenic	9.733	5	5	15	1	0	0
rs11902837	2	55650940	C	A	0.2286	1.02889e-09	0.847793	2:55611724_TAC_T	8	CCDC88A	3882	intergenic	2.188	5	5	15	1	0	1
rs6747649	2	55651140	C	A	0.2286	1.56956e-09	0.847793	2:55611724_TAC_T	8	CCDC88A	4082	intergenic	1.079	7	5	15	1	0	1
rs1902060	2	55651624	C	T	0.2286	1.03739e-09	0.847793	2:55611724_TAC_T	8	CCDC88A	4566	intergenic	1.204	5	5	15	1	0	1
rs7570703	2	55651930	A	T	0.3439	6.67984e-08	0.915898	rs6545493	8	CCDC88A	4872	intergenic	4.758	5	5	15	1	0	1
rs6545493	2	55652554	C	T	0.328	9.65266e-10	1	rs6545493	8	CCDC88A	5496	intergenic	5.783	4	2	15	1	0	1
rs7604067	2	55653269	C	A	0.2207	1.32795e-08	0.817257	2:55611724_TAC_T	8	CCDC88A	6211	intergenic	3.516	7	2	15	1	0	1
rs12713298	2	55654609	G	A	0.2137	1.99476e-07	0.8505	2:55611724_TAC_T	8	CCDC88A	7551	intergenic	0.569	7	5	15	1	1	1
rs56978967	2	55654847	A	G	0.2137	2.20406e-07	0.8505	2:55611724_TAC_T	8	BTF3P5	7444	intergenic	4.01	6	5	15	1	1	1
rs36052911	2	55654951	C	T	0.2137	2.20406e-07	0.8505	2:55611724_TAC_T	8	BTF3P5	7340	intergenic	1.8	7	5	15	1	1	1
rs13423775	2	55655058	C	G	0.2137	2.45385e-07	0.8505	2:55611724_TAC_T	8	BTF3P5	7233	intergenic	1.272	7	5	15	1	1	1
rs13389156	2	55655245	T	C	0.2137	2.39425e-07	0.8505	2:55611724_TAC_T	8	BTF3P5	7046	intergenic	3.177	6	5	15	1	0	1
rs12623605	2	55656138	G	A	0.2137	2.14136e-07	0.8505	2:55611724_TAC_T	8	BTF3P5	6153	intergenic	7.228	5	5	15	1	0	1
2:55656807_AT_A	2	55656807	AT	A	0.2893	9.93819e-06	0.644638	rs6545493	8	BTF3P5	5484	intergenic	1.097	NA	5	15	1	0	1
rs28672687	2	55657184	G	A	0.2137	2.5631e-07	0.8505	2:55611724_TAC_T	8	BTF3P5	5107	intergenic	3.119	7	5	15	0	0	1
rs56162919	2	55658674	A	G	0.3618	1.5834e-09	0.803488	rs6545493	8	BTF3P5	3617	intergenic	12.25	7	5	15	0	0	1
rs10169061	2	55658697	G	C	0.2147	1.84733e-07	0.846568	2:55611724_TAC_T	8	BTF3P5	3594	intergenic	1.047	7	5	15	0	0	1
rs11125573	2	55659155	A	G	0.2386	2.81356e-07	0.744665	2:55611724_TAC_T	8	BTF3P5	3136	intergenic	3.142	4	5	15	0	0	1
rs2198577	2	55659333	T	C	0.329	1.21303e-09	0.978066	rs6545493	8	BTF3P5	2958	intergenic	14.2	2b	5	15	0	1	1
rs11886931	2	55659359	G	T	0.2137	1.52144e-08	0.773305	2:55611724_TAC_T	8	BTF3P5	2932	intergenic	14.26	2b	5	15	0	0	1
rs13029621	2	55659970	T	C	0.1829	4.9784e-08	0.817781	rs11676694	8	BTF3P5	2321	intergenic	3.05	6	5	15	0	0	1
rs10187983	2	55660508	T	C	0.2425	1.07216e-06	0.728689	2:55611724_TAC_T	8	BTF3P5	1783	intergenic	3.714	7	5	15	0	0	0
rs12471421	2	55660659	T	G	0.333	1.08969e-09	0.952291	rs6545493	8	BTF3P5	1632	intergenic	4.195	6	7	15	0	1	0
rs10865285	2	55662398	C	A	0.3131	1.02463e-08	0.867883	rs6545493	8	BTF3P5	0	ncRNA_exonic	13.51	5	14	15	0	0	0
rs10865286	2	55662790	A	G	0.3231	2.26622e-08	0.943175	rs6545493	8	BTF3P5	31	upstream	0.76	6	14	15	0	1	0
rs11891739	2	55662803	G	C	0.2217	1.62259e-08	0.814015	2:55611724_TAC_T	8	BTF3P5	44	upstream	6.393	6	14	15	0	0	0
rs12470445	2	55663336	C	T	0.3469	3.49646e-08	0.912714	rs6545493	8	BTF3P5	577	upstream	8.599	7	14	15	0	0	0
rs11694794	2	55663556	A	C	0.3072	4.49232e-09	0.877363	rs6545493	8	BTF3P5	797	upstream	0.877	6	14	15	0	0	0
rs1598164	2	55664362	C	T	0.3986	1.50213e-09	0.712232	rs6545493	8	BTF3P5	1603	intergenic	0.143	7	14	15	0	0	0
rs56000151	2	218113380	T	G	0.1869	1.05037e-08	1	rs56000151	9	RN7SKP43	2898	intergenic	9.659	4	1	7	0	0	0
rs16857085	2	218113731	A	G	0.1849	1.21625e-08	0.986721	rs56000151	9	RN7SKP43	2547	intergenic	5.289	4	2	7	0	0	0
rs12467332	2	218114104	A	C	0.2117	1.13685e-07	0.854114	rs56000151	9	RN7SKP43	2174	intergenic	0.437	NA	2	15	0	0	0
rs12622529	2	218120660	G	A	0.1779	2.15877e-07	0.928083	rs56000151	9	RN7SKP43	4061	intergenic	0.575	7	5	15	0	0	0
rs4674138	2	218121776	G	A	0.1769	3.35206e-07	0.935111	rs56000151	9	RN7SKP43	5177	intergenic	4.559	7	5	15	0	0	0
rs56733382	2	218121903	G	A	0.1769	2.8437e-07	0.935111	rs56000151	9	RN7SKP43	5304	intergenic	3.203	7	5	15	0	0	0
rs10490757	2	218126236	T	C	0.1769	1.9468e-07	0.935111	rs56000151	9	RN7SKP43	9637	intergenic	7.56	4	5	15	0	0	0
rs62175239	2	218127033	C	T	0.1769	1.30559e-07	0.935111	rs56000151	9	RN7SKP43	10434	intergenic	0.077	7	5	15	0	0	0
rs4674139	2	218129547	A	G	0.1759	2.19767e-07	0.928523	rs56000151	9	RN7SKP43	12948	intergenic	1.503	6	5	15	0	0	0
rs62175240	2	218134786	G	T	0.175	1.33437e-07	0.922243	rs56000151	9	AC009492.1	12675	intergenic	12.33	5	5	15	0	0	0
rs62175241	2	218134988	C	T	0.175	1.42407e-07	0.922243	rs56000151	9	AC009492.1	12473	intergenic	7.778	4	5	15	0	0	0
rs572508960	2	218138457	A	AT	0.173	1.03861e-07	0.882781	rs56000151	9	AC009492.1	9004	intergenic	1.118	NA	5	15	0	0	0
rs11695415	2	218138484	T	C	0.1769	1.74163e-07	0.935111	rs56000151	9	AC009492.1	8977	intergenic	0.953	7	5	15	0	0	0
rs60279308	2	218138857	G	C	0.1769	1.56099e-07	0.935111	rs56000151	9	AC009492.1	8604	intergenic	5.922	5	5	15	1	0	0
rs10490758	2	218139894	C	G	0.175	2.90892e-07	0.922243	rs56000151	9	AC009492.1	7567	intergenic	2.158	7	5	15	1	0	0
rs11676136	2	218140435	T	C	0.1759	1.79692e-07	0.928825	rs56000151	9	AC009492.1	7026	intergenic	11.2	5	5	15	1	0	0
rs16857158	2	218142424	A	C	0.1769	2.03236e-07	0.935111	rs56000151	9	AC009492.1	5037	intergenic	1.291	4	1	15	1	0	0
rs4674140	2	218143061	A	G	0.1769	1.76903e-07	0.935111	rs56000151	9	AC009492.1	4400	intergenic	12.12	6	1	15	1	0	0
rs2113825	2	218143731	C	T	0.1789	2.58803e-07	0.93512	rs56000151	9	AC009492.1	3730	intergenic	1.975	NA	2	15	1	0	0
rs10203066	2	218144954	G	A	0.1769	2.16704e-07	0.935111	rs56000151	9	AC009492.1	2507	intergenic	0.886	7	2	15	1	0	0
rs10221930	2	218145707	G	A	0.1769	2.29341e-07	0.935111	rs56000151	9	AC009492.1	1754	intergenic	0.459	7	5	15	1	0	0
rs17181956	2	218146080	C	T	0.1282	5.90308e-06	0.630447	rs56000151	9	AC009492.1	1381	intergenic	15.84	6	2	15	1	0	0
rs10221933	2	218146108	G	C	0.1769	1.67016e-07	0.935111	rs56000151	9	AC009492.1	1353	intergenic	6.574	7	2	15	1	0	0
rs57632285	2	218146354	T	G	0.1769	2.55473e-07	0.935111	rs56000151	9	AC009492.1	1107	intergenic	6.999	5	5	15	1	0	0
rs57794967	2	218146382	A	G	0.1769	2.55473e-07	0.935111	rs56000151	9	AC009492.1	1079	intergenic	2.849	5	5	15	1	0	0
rs11683981	2	218147429	A	G	0.1779	2.65745e-07	0.928413	rs56000151	9	AC009492.1	32	upstream	11.96	4	5	15	1	0	0
rs6713558	2	218148030	C	G	0.1759	1.63317e-07	0.915477	rs56000151	9	AC009492.1	0	ncRNA_intronic	4.366	7	4	15	1	0	0
rs4672891	2	219271530	G	A	0.3738	1.11044e-06	0.669836	rs2303566	10	CTDSP1	865	downstream	7.921	4	1	1	1	1	1
rs56191141	2	219272145	A	G	0.3787	1.78612e-06	0.649977	rs2303566	10	CTDSP1	1480	intergenic	5.271	2b	1	2	1	1	1
rs921968	2	219272294	G	T	0.3936	1.65386e-06	0.623189	rs2303566	10	CTDSP1	1629	intergenic	2.485	NA	1	7	1	1	1
rs62182125	2	219274142	G	A	0.4215	3.30538e-06	0.800607	rs2303566	10	CTDSP1	3477	intergenic	0.684	6	5	15	1	1	1
rs7607369	2	219279097	A	G	0.4125	2.82481e-06	0.841093	rs2303566	10	VIL1	4717	intergenic	2.62	1f	5	15	1	1	1
rs62182127	2	219279588	G	A	0.4125	4.44981e-06	0.841093	rs2303566	10	VIL1	4226	intergenic	0.24	7	5	15	1	1	1
rs12694435	2	219279673	T	G	0.4205	1.36585e-06	0.812018	rs2303566	10	VIL1	4141	intergenic	2.766	6	5	15	1	1	1
rs10189479	2	219287276	C	A	0.4125	4.66964e-06	0.841093	rs2303566	10	VIL1	0	intronic	5.265	1f	1	15	1	1	0
rs2004349	2	219289643	A	G	0.4135	1.71156e-06	0.865919	rs2303566	10	VIL1	0	intronic	3.743	6	4	15	1	1	0
rs3888879	2	219290676	C	T	0.329	3.838e-05	0.602292	rs2303566	10	VIL1	0	intronic	2.978	5	4	15	1	1	0
rs4674305	2	219293326	C	T	0.4085	2.99426e-07	0.91488	rs2303566	10	VIL1	0	intronic	0.14	1f	4	15	1	1	0
rs6720403	2	219294258	A	C	0.3767	4.06881e-06	0.811721	rs2303566	10	VIL1	0	intronic	6.268	1f	4	15	1	1	0
rs3821031	2	219295249	C	T	0.3767	2.24377e-06	0.811721	rs2303566	10	VIL1	0	intronic	0.099	1d	4	15	1	1	0
rs4674307	2	219295835	G	A	0.4066	5.36077e-07	0.915318	rs2303566	10	VIL1	0	UTR3	2.492	6	4	15	1	1	0
2:219296074_CAAA_C	2	219296074	CAAA	C	0.4294	1.54146e-05	0.747575	rs2303566	10	VIL1	0	intronic	2.291	NA	4	15	1	0	0
rs17572485	2	219296545	G	A	0.3767	2.29042e-06	0.811721	rs2303566	10	VIL1	0	intronic	3.462	1f	4	15	1	1	0
rs10932781	2	219297918	G	T	0.4175	3.20794e-07	0.873758	rs2303566	10	VIL1	0	intronic	2.468	6	4	15	1	1	0
rs12618954	2	219298416	G	C	0.3767	2.60084e-06	0.811721	rs2303566	10	VIL1	0	intronic	1.846	6	4	15	1	1	0
rs10439351	2	219298695	G	A	0.3767	1.83653e-06	0.811721	rs2303566	10	VIL1	0	intronic	1.986	7	4	15	1	1	0
2:219299817_ACT_A	2	219299817	ACT	A	0.3777	3.30305e-06	0.81499	rs2303566	10	VIL1	0	intronic	1.835	NA	4	15	1	1	0
rs11682844	2	219300723	G	A	0.4085	5.09576e-07	0.922324	rs2303566	10	VIL1	0	intronic	0.605	5	4	15	1	1	0
rs733925	2	219302466	G	A	0.3777	1.57939e-06	0.814474	rs2303566	10	VIL1	0	intronic	1.28	5	4	15	1	1	0
rs58650092	2	219304851	C	A	0.3797	1.3627e-06	0.813919	rs2303566	10	VIL1	0	intronic	4.71	2b	4	15	1	1	0
rs2305833	2	219305404	G	C	0.4085	3.92478e-07	0.922324	rs2303566	10	VIL1	0	intronic	0.145	4	4	15	1	1	0
rs2384807	2	219308144	C	T	0.4085	2.89271e-07	0.922324	rs2303566	10	VIL1	0	intronic	3.578	NA	4	5	1	1	0
rs28729183	2	219309233	C	T	0.4085	3.32144e-07	0.922324	rs2303566	10	VIL1	0	intronic	0.968	5	4	5	1	1	0
rs4674308	2	219310483	A	C	0.3807	1.31723e-06	0.816696	rs2303566	10	VIL1	0	intronic	2.517	1f	4	5	1	1	1
rs7568926	2	219311515	C	T	0.4085	7.14449e-07	0.922324	rs2303566	10	VIL1	0	intronic	2.511	7	4	5	1	1	1
rs72965103	2	219312469	T	C	0.3777	1.01592e-06	0.81499	rs2303566	10	VIL1	0	intronic	1.153	6	4	5	1	1	1
rs41461846	2	219313354	T	C	0.3767	8.78055e-07	0.812253	rs2303566	10	VIL1	0	intronic	16.16	NA	4	5	1	1	1
rs2178019	2	219316303	G	A	0.4085	7.69717e-07	0.922324	rs2303566	10	VIL1:USP37	00:00:00	UTR3	8.315	NA	4	5	1	1	1
rs3755042	2	219317248	T	C	0.3777	1.45944e-06	0.81499	rs2303566	10	VIL1:USP37	00:00:00	UTR3	3.635	1f	4	5	1	1	1
rs4674310	2	219318078	T	C	0.3777	1.36454e-06	0.81499	rs2303566	10	USP37	0	UTR3	4.084	6	4	5	1	1	1
rs7601872	2	219319885	C	G	0.3777	9.88453e-07	0.81499	rs2303566	10	USP37	0	intronic	2.479	6	4	4	1	1	1
rs3932856	2	219320207	C	A	0.4056	3.71425e-07	0.919406	rs2303566	10	USP37	0	intronic	0.62	6	4	4	1	1	0
2:219321692_CA_C	2	219321692	CA	C	0.3718	7.19407e-07	0.795126	rs2303566	10	USP37	0	intronic	1.633	NA	4	5	1	0	0
rs832810	2	219322430	T	C	0.4085	2.23404e-07	0.922324	rs2303566	10	USP37	0	intronic	4.957	NA	4	5	1	1	0
2:219322762_CA_C	2	219322762	CA	C	0.3807	2.56584e-06	0.816696	rs2303566	10	USP37	0	intronic	8.702	NA	4	5	1	1	0
rs684776	2	219324016	T	C	0.3797	1.00015e-06	0.821044	rs2303566	10	USP37	0	intronic	1.271	7	4	5	1	1	0
rs141283321	2	219326234	G	GA	0.3688	2.50005e-06	0.778929	rs2303566	10	USP37	0	intronic	4.533	NA	4	5	1	1	0
rs12987171	2	219327030	G	C	0.3797	1.4021e-06	0.821044	rs2303566	10	USP37	0	intronic	1.833	7	4	5	1	1	0
rs579610	2	219327582	C	A	0.4056	3.38235e-07	0.919406	rs2303566	10	USP37	0	intronic	10.86	NA	4	5	1	1	0
rs1727106	2	219328577	A	T	0.3797	2.59971e-06	0.821044	rs2303566	10	USP37	0	intronic	1.571	6	4	5	1	1	0
rs548521	2	219328681	C	T	0.4085	3.15492e-07	0.922324	rs2303566	10	USP37	0	intronic	0.347	NA	4	5	1	1	0
rs520095	2	219329485	C	T	0.4085	3.09748e-07	0.922324	rs2303566	10	USP37	0	intronic	1.792	7	4	4	1	1	0
rs664514	2	219329819	A	G	0.3797	1.4021e-06	0.821044	rs2303566	10	USP37	0	intronic	1.09	5	4	5	1	1	0
rs72965126	2	219330189	C	T	0.3777	1.38466e-06	0.81499	rs2303566	10	USP37	0	intronic	2.815	7	4	5	1	1	1
rs564509	2	219333013	C	T	0.4056	3.33916e-07	0.919406	rs2303566	10	USP37	0	intronic	0.093	NA	4	5	1	1	1
rs375501927	2	219334537	CT	C	0.4394	1.06959e-05	0.769252	rs2303566	10	USP37	0	intronic	1.825	NA	4	5	1	0	1
rs511080	2	219334613	G	A	0.4056	3.50625e-07	0.919406	rs2303566	10	USP37	0	intronic	0.233	7	4	5	1	1	1
rs642950	2	219334636	C	T	0.4056	3.47046e-07	0.919406	rs2303566	10	USP37	0	intronic	0.453	7	4	5	1	1	1
rs659185	2	219335935	C	T	0.4085	3.27231e-07	0.922324	rs2303566	10	USP37	0	intronic	2.96	5	2	5	1	1	1
rs10200507	2	219335944	C	A	0.3777	1.45236e-06	0.81499	rs2303566	10	USP37	0	intronic	4.754	5	2	5	1	1	1
rs545779	2	219336108	A	G	0.4056	3.96183e-07	0.919406	rs2303566	10	USP37	0	intronic	14.35	5	2	5	1	1	1
rs570790	2	219336565	A	G	0.4085	3.29215e-07	0.922324	rs2303566	10	USP37	0	intronic	4.365	7	2	5	1	1	1
2:219336759_GA_G	2	219336759	GA	G	0.3976	5.74439e-06	0.74402	rs2303566	10	USP37	0	intronic	0.522	NA	2	5	1	1	1
rs833083	2	219336959	T	A	0.4085	3.32715e-07	0.922324	rs2303566	10	USP37	0	intronic	3.052	1d	2	5	1	1	1
rs833084	2	219337333	A	G	0.3797	1.46242e-06	0.821044	rs2303566	10	USP37	0	intronic	2.183	7	2	5	1	1	1
rs523396	2	219338789	T	G	0.4056	3.55169e-07	0.919406	rs2303566	10	USP37	0	intronic	1.218	6	4	4	1	1	1
rs549026	2	219339283	T	C	0.3797	1.46242e-06	0.821044	rs2303566	10	USP37	0	intronic	4.683	NA	4	4	1	1	1
rs5838701	2	219340648	C	CA	0.3996	8.73647e-06	0.779927	rs2303566	10	USP37	0	intronic	2.914	NA	4	5	1	0	0
rs72965147	2	219341827	A	G	0.3718	2.36243e-06	0.790091	rs2303566	10	USP37	0	intronic	6.461	7	4	5	1	1	0
rs3845835	2	219342284	T	C	0.3777	1.30449e-06	0.81499	rs2303566	10	USP37	0	intronic	17.83	6	4	5	1	1	0
rs72965151	2	219344165	G	T	0.3767	1.69741e-06	0.812253	rs2303566	10	USP37	0	intronic	1.128	7	4	5	1	1	0
rs17462853	2	219345637	T	G	0.3777	1.29906e-06	0.81499	rs2303566	10	USP37	0	intronic	1.963	7	4	4	1	1	0
rs711186	2	219346102	G	A	0.4056	3.55659e-07	0.919406	rs2303566	10	USP37	0	intronic	0.354	6	4	4	1	1	0
rs573555	2	219348888	A	C	0.4085	3.01846e-07	0.922324	rs2303566	10	USP37	0	intronic	0.586	6	4	5	1	1	0
rs2674932	2	219349370	C	A	0.3797	3.25444e-06	0.821044	rs2303566	10	USP37	0	intronic	1.31	6	4	5	1	1	0
rs492400	2	219349752	C	T	0.4076	2.9673e-07	0.926388	rs2303566	10	USP37	0	intronic	0.811	6	4	5	1	1	0
rs7598056	2	219352511	A	C	0.4036	4.5849e-07	0.912492	rs2303566	10	USP37	0	intronic	1.174	6	4	5	1	1	1
rs7571743	2	219352572	C	T	0.3777	1.87165e-06	0.81499	rs2303566	10	USP37	0	intronic	12.1	6	4	5	1	1	1
rs11678428	2	219352598	C	T	0.4046	1.58731e-07	0.908656	rs2303566	10	USP37	0	intronic	0.553	6	4	5	1	1	1
rs10932782	2	219353195	C	T	0.3777	1.86277e-06	0.81499	rs2303566	10	USP37	0	intronic	6.209	6	4	5	1	1	1
rs35945874	2	219354006	A	G	0.3777	1.92888e-06	0.81499	rs2303566	10	USP37	0	intronic	0.837	6	4	5	1	1	1
rs12468043	2	219354197	C	A	0.3777	1.84685e-06	0.81499	rs2303566	10	USP37	0	intronic	0.569	7	4	5	1	1	1
rs832813	2	219354569	T	C	0.3777	2.12045e-06	0.81499	rs2303566	10	USP37	0	intronic	0.072	6	4	5	1	1	1
rs13400327	2	219354856	C	T	0.3757	1.86267e-06	0.808993	rs2303566	10	USP37	0	intronic	0.387	7	4	5	1	1	1
rs626432	2	219355658	C	A	0.3777	1.9231e-06	0.81499	rs2303566	10	USP37	0	intronic	2.233	7	4	4	1	1	1
rs556468	2	219355794	G	A	0.3777	1.92813e-06	0.81499	rs2303566	10	USP37	0	intronic	2.452	6	4	4	1	1	1
rs655441	2	219357545	C	T	0.3777	2.01166e-06	0.81499	rs2303566	10	USP37	0	intronic	0.032	7	4	4	1	1	1
rs496908	2	219357742	A	T	0.4056	1.81141e-06	0.904284	rs2303566	10	USP37	0	intronic	1.033	6	4	4	1	1	1
rs495855	2	219357858	A	G	0.4066	4.5586e-07	0.915318	rs2303566	10	USP37	0	intronic	6.707	6	4	4	1	1	1
rs832817	2	219358603	C	T	0.4036	4.81854e-07	0.912492	rs2303566	10	USP37	0	intronic	1.42	7	4	5	1	1	1
rs678814	2	219359287	T	C	0.4036	4.61622e-07	0.912492	rs2303566	10	USP37	0	intronic	0.578	NA	4	5	1	1	1
rs6710383	2	219359685	T	G	0.3777	1.94313e-06	0.81499	rs2303566	10	USP37	0	intronic	1.225	6	4	4	1	1	1
rs1727107	2	219360065	A	G	0.3777	2.01166e-06	0.81499	rs2303566	10	USP37	0	intronic	0.496	NA	4	4	1	1	1
rs759566014	2	219360962	GCCAAGATCGCA	G	0.4085	5.87008e-07	0.922324	rs2303566	10	USP37	0	intronic	0.819	NA	4	4	1	1	1
rs35377276	2	219364016	C	CA	0.4145	1.50287e-06	0.883505	rs2303566	10	USP37	0	intronic	3.844	NA	4	5	1	1	1
rs639913	2	219365971	A	C	0.3797	1.45292e-06	0.821044	rs2303566	10	USP37	0	intronic	6.239	7	4	5	1	1	1
rs670695	2	219368258	G	C	0.4085	3.28579e-07	0.922324	rs2303566	10	USP37	0	intronic	1.72	7	4	5	1	1	1
rs12617603	2	219369288	A	G	0.3777	1.31182e-06	0.81499	rs2303566	10	USP37	0	intronic	2.346	6	4	5	1	1	1
rs590771	2	219369851	C	T	0.4056	3.42746e-07	0.919406	rs2303566	10	USP37	0	intronic	14.74	7	4	5	1	1	1
2:219370593_GT_G	2	219370593	GT	G	0.3777	2.52846e-06	0.814474	rs2303566	10	USP37	0	intronic	0.937	NA	4	5	1	1	1
rs620049	2	219371764	A	G	0.3797	1.4125e-06	0.821044	rs2303566	10	USP37	0	intronic	0.463	6	4	5	1	1	1
rs535830	2	219372233	C	G	0.4085	3.09891e-07	0.922324	rs2303566	10	USP37	0	intronic	0.303	7	4	5	1	1	1
rs634590	2	219372768	C	A	0.3797	1.4125e-06	0.821044	rs2303566	10	USP37	0	intronic	2.093	6	4	5	1	1	1
rs563268	2	219372912	T	G	0.4085	3.21195e-07	0.922324	rs2303566	10	USP37	0	intronic	1.752	6	4	5	1	1	1
rs636723	2	219373197	A	G	0.3797	1.39475e-06	0.821044	rs2303566	10	USP37	0	intronic	2.634	5	4	5	1	1	1
rs662250	2	219374117	T	A	0.3917	1.28788e-06	0.777004	rs2303566	10	USP37	0	intronic	0.109	6	4	5	1	1	1
rs485975	2	219374250	C	T	0.3797	1.51684e-06	0.821044	rs2303566	10	USP37	0	intronic	0.154	7	4	5	1	1	1
rs514356	2	219375018	C	T	0.3797	1.40722e-06	0.821044	rs2303566	10	USP37	0	intronic	0.034	6	4	5	1	1	1
rs6717433	2	219375711	G	C	0.3767	1.3809e-06	0.812253	rs2303566	10	USP37	0	intronic	0.091	7	4	5	1	1	1
rs833086	2	219375948	C	T	0.4056	3.45279e-07	0.919406	rs2303566	10	USP37	0	intronic	1.042	7	4	5	1	1	1
rs561570	2	219379348	T	A	0.3797	1.37694e-06	0.821044	rs2303566	10	USP37	0	intronic	12.11	6	4	5	1	1	1
rs678218	2	219379709	C	A	0.4085	3.22645e-07	0.922324	rs2303566	10	USP37	0	intronic	1.95	6	5	5	1	1	1
rs533760	2	219381405	T	C	0.3797	1.41399e-06	0.821044	rs2303566	10	USP37	0	intronic	2.117	4	4	5	1	1	1
rs537520	2	219381852	T	C	0.4056	3.467e-07	0.919406	rs2303566	10	USP37	0	intronic	6.246	6	2	5	1	1	1
2:219382152_ACT_A	2	219382152	ACT	A	0.3767	2.88793e-06	0.812253	rs2303566	10	USP37	0	intronic	9.404	NA	2	5	1	1	1
rs586374	2	219383003	A	C	0.4056	3.467e-07	0.919406	rs2303566	10	USP37	0	intronic	8.415	5	2	5	1	1	1
rs585859	2	219383121	C	T	0.4085	3.25256e-07	0.922324	rs2303566	10	USP37	0	intronic	10.53	1f	2	5	1	1	1
rs667251	2	219384384	C	G	0.3797	1.40315e-06	0.821044	rs2303566	10	USP37	0	intronic	0.895	7	4	5	1	1	1
rs711191	2	219386084	T	A	0.4056	3.45112e-07	0.919406	rs2303566	10	USP37	0	intronic	4.864	7	4	5	1	1	1
rs562771246	2	219386761	CT	C	0.4712	5.91108e-06	0.615763	rs2303566	10	USP37	0	intronic	0.813	NA	4	5	1	0	1
rs832802	2	219386899	C	T	0.4056	2.62507e-07	0.919406	rs2303566	10	USP37	0	intronic	1.712	7	4	5	1	1	1
rs598701	2	219387005	G	C	0.4085	3.238e-07	0.922324	rs2303566	10	USP37	0	intronic	5.265	6	4	5	1	1	1
rs599973	2	219387273	C	G	0.3797	3.23498e-06	0.821044	rs2303566	10	USP37	0	intronic	0.632	7	4	5	1	1	1
2:219387497_CCTAT_C	2	219387497	CCTAT	C	0.4085	5.57842e-07	0.922324	rs2303566	10	USP37	0	intronic	1.219	NA	4	5	1	1	1
rs645796	2	219389236	A	G	0.4056	3.3968e-07	0.919406	rs2303566	10	USP37	0	intronic	2.847	7	4	5	1	1	1
rs10179708	2	219390967	T	A	0.3787	1.70009e-06	0.81062	rs2303566	10	USP37	0	intronic	0.257	5	4	5	1	1	1
rs541000	2	219391672	C	T	0.4085	1.14001e-06	0.922324	rs2303566	10	USP37	0	intronic	1.678	7	4	4	1	1	1
rs112241774	2	219391718	A	G	0.3777	5.67626e-06	0.81499	rs2303566	10	USP37	0	intronic	3.906	7	4	4	1	1	1
rs688116	2	219391754	A	G	0.3807	7.10704e-06	0.816696	rs2303566	10	USP37	0	intronic	4.268	7	4	4	1	1	1
rs541860	2	219391755	C	T	0.3797	6.0418e-06	0.821044	rs2303566	10	USP37	0	intronic	2.775	6	4	4	1	1	1
rs545460	2	219392159	A	G	0.4085	3.86276e-07	0.922324	rs2303566	10	USP37	0	intronic	8.508	7	4	4	1	1	1
rs832804	2	219392809	C	T	0.4056	3.33054e-07	0.919406	rs2303566	10	USP37	0	intronic	1.738	7	4	4	1	1	1
rs7603816	2	219396255	C	T	0.3777	1.4338e-06	0.81499	rs2303566	10	USP37	0	intronic	5.527	7	4	4	1	1	1
rs484085	2	219396684	C	T	0.4056	3.02476e-07	0.919406	rs2303566	10	USP37	0	intronic	2.756	6	4	4	1	1	1
2:219397189_CA_C	2	219397189	CA	C	0.3887	1.20982e-06	0.796664	rs2303566	10	USP37	0	intronic	1.291	NA	4	4	1	0	1
rs559722	2	219398159	A	G	0.4056	2.91502e-07	0.919406	rs2303566	10	USP37	0	intronic	0.566	NA	4	5	1	1	1
rs3856548	2	219398164	C	T	0.3797	1.28208e-06	0.813387	rs2303566	10	USP37	0	intronic	2.118	7	4	5	1	1	1
rs13414408	2	219399189	G	A	0.3797	1.19103e-06	0.821044	rs2303566	10	USP37	0	intronic	0.662	7	4	5	1	1	1
rs687747	2	219399627	T	C	0.3797	1.09885e-06	0.821044	rs2303566	10	USP37	0	intronic	6.469	NA	4	5	1	1	1
2:219400577_CA_C	2	219400577	CA	C	0.3976	7.43003e-07	0.816821	rs2303566	10	USP37	0	intronic	1.653	NA	4	5	1	1	0
rs578450	2	219401237	C	T	0.3797	1.09885e-06	0.821044	rs2303566	10	USP37	0	intronic	3.076	NA	4	4	1	1	0
rs552882	2	219401726	G	A	0.4056	2.29088e-07	0.919406	rs2303566	10	USP37	0	intronic	1.127	NA	4	4	1	1	0
rs526134	2	219402371	G	A	0.4056	2.33739e-07	0.919406	rs2303566	10	USP37	0	intronic	3.538	7	4	4	1	1	0
rs523305	2	219402691	T	C	0.3797	1.09885e-06	0.821044	rs2303566	10	USP37	0	intronic	0.616	NA	4	4	1	1	0
rs7583449	2	219403022	A	C	0.3767	1.07312e-06	0.812253	rs2303566	10	USP37	0	intronic	5.286	6	4	4	1	1	0
rs832808	2	219408054	G	A	0.3837	1.26733e-06	0.818519	rs2303566	10	USP37	0	intronic	0.534	NA	4	4	1	1	0
rs646295	2	219408558	A	C	0.4046	2.54232e-07	0.91582	rs2303566	10	USP37	0	intronic	0.138	NA	4	5	1	1	0
rs630858	2	219409689	C	A	0.3797	6.9715e-07	0.821044	rs2303566	10	USP37	0	intronic	2.434	NA	4	4	1	1	0
rs514799	2	219411203	A	G	0.3797	1.22494e-06	0.821044	rs2303566	10	USP37	0	intronic	0.545	NA	4	4	1	1	1
rs588182	2	219412335	C	A	0.3797	1.22494e-06	0.821044	rs2303566	10	USP37	0	intronic	6.745	NA	4	4	1	1	1
rs10205073	2	219412784	C	A	0.3777	1.43926e-06	0.81499	rs2303566	10	USP37	0	intronic	0.112	5	4	4	1	1	1
rs771145436	2	219413459	TG	T	0.4056	2.62693e-07	0.919406	rs2303566	10	USP37	0	intronic	0.707	NA	4	5	1	1	1
rs527247395	2	219414187	CT	C	0.4016	8.62949e-07	0.738293	rs2303566	10	USP37	0	intronic	1.621	NA	4	5	1	1	1
rs797015195	2	219415165	A	AC	0.3817	1.87193e-06	0.813481	rs2303566	10	USP37	0	intronic	3.404	NA	4	5	1	1	1
rs58827325	2	219415166	A	T	0.3817	1.35939e-06	0.813481	rs2303566	10	USP37	0	intronic	0.282	NA	4	5	1	1	1
rs497983	2	219415189	A	G	0.4076	2.28662e-07	0.918697	rs2303566	10	USP37	0	intronic	1.547	NA	4	5	1	1	1
2:219417374_GA_G	2	219417374	GA	G	0.3777	1.44336e-06	0.81499	rs2303566	10	USP37	0	intronic	2.563	NA	4	4	1	1	1
rs35776200	2	219419469	C	CA	0.499	0.000111308	0.615559	rs2303566	10	USP37	0	intronic	0.347	NA	4	5	1	0	1
rs12619347	2	219419935	T	C	0.3767	1.28939e-06	0.812253	rs2303566	10	USP37	0	intronic	1.293	6	2	5	1	1	1
rs748664011	2	219420002	CA	C	0.4085	6.62145e-07	0.922324	rs2303566	10	USP37	0	intronic	0.049	NA	1	5	1	1	0
rs4674314	2	219423520	T	C	0.3777	1.39727e-06	0.81499	rs2303566	10	USP37	0	intronic	9.29	6	4	4	1	1	0
rs642520	2	219423605	G	A	0.3797	1.36291e-06	0.821044	rs2303566	10	USP37	0	intronic	11.63	6	4	4	1	1	0
rs35129465	2	219423724	T	TA	0.4712	5.11403e-05	0.691408	rs2303566	10	USP37	0	intronic	1.604	NA	4	4	1	1	0
rs576901	2	219424364	A	G	0.3797	1.69765e-06	0.821044	rs2303566	10	USP37	0	intronic	3.229	NA	4	4	1	1	0
rs539451	2	219426972	T	C	0.4085	2.70118e-07	0.922324	rs2303566	10	USP37	0	intronic	16.21	6	4	5	1	1	0
rs593888	2	219427597	A	G	0.3797	1.36291e-06	0.821044	rs2303566	10	USP37	0	intronic	4.046	6	4	5	1	1	0
rs11399554	2	219427886	C	CA	0.4583	3.26984e-05	0.753939	rs2303566	10	USP37	0	intronic	1.391	NA	4	5	1	0	0
rs483172	2	219428299	T	C	0.4085	2.46484e-07	0.922324	rs2303566	10	USP37	0	intronic	6.405	1f	1	5	1	1	0
rs490483	2	219429052	A	T	0.3797	1.36291e-06	0.821044	rs2303566	10	USP37	0	intronic	3.318	5	3	5	1	1	0
rs1516086	2	219431535	G	A	0.4085	2.49678e-07	0.922324	rs2303566	10	USP37	0	intronic	6.635	1f	1	5	1	1	1
rs581013	2	219432040	G	T	0.3797	1.40674e-06	0.821044	rs2303566	10	USP37	0	intronic	1.497	5	1	2	1	1	1
rs660432	2	219432127	C	T	0.4085	2.90641e-07	0.922324	rs2303566	10	USP37	0	intronic	7.208	5	1	2	1	1	1
rs471846	2	219432237	C	T	0.4085	2.90641e-07	0.922324	rs2303566	10	USP37	0	intronic	6.783	3a	1	2	1	1	1
rs496674	2	219432569	G	A	0.3797	1.49334e-06	0.821044	rs2303566	10	USP37	0	intronic	7.826	1f	1	1	1	1	1
rs500317	2	219432953	G	C	0.4056	3.34822e-07	0.919406	rs2303566	10	USP37	0	UTR5	7.769	2b	1	1	1	1	1
rs500422	2	219432995	C	A	0.4205	1.62462e-07	0.877539	rs2303566	10	USP37	0	UTR5	8.648	1f	1	1	1	1	1
rs524012	2	219433273	T	G	0.4056	3.11052e-07	0.919406	rs2303566	10	RQCD1	29	upstream	6.563	2a	1	1	1	1	1
rs524902	2	219433357	A	C	0.4085	2.85353e-07	0.922324	rs2303566	10	RQCD1	0	UTR5	14.45	2a	1	1	1	1	1
rs526897	2	219433597	G	A	0.3797	1.53918e-06	0.821044	rs2303566	10	RQCD1	0	UTR5	9.186	1b	1	1	1	1	1
rs689116	2	219433888	C	A	0.4076	2.82456e-07	0.926388	rs2303566	10	RQCD1	0	intronic	9.045	4	1	1	1	1	1
rs532425	2	219434194	A	G	0.3787	1.65158e-06	0.824915	rs2303566	10	RQCD1	0	intronic	7.371	4	1	1	1	1	1
rs532475	2	219434208	C	T	0.4046	3.51495e-07	0.92329	rs2303566	10	RQCD1	0	intronic	10.34	4	1	1	1	1	1
rs508157	2	219435288	G	A	0.4066	3.01755e-07	0.930263	rs2303566	10	RQCD1	0	intronic	3.895	7	1	2	1	1	1
rs34894382	2	219436297	C	CT	0.4453	1.87732e-06	0.792282	rs2303566	10	RQCD1	0	intronic	0.283	NA	1	5	1	0	1
rs36006403	2	219436461	A	AT	0.4702	7.53021e-07	0.699371	rs2303566	10	RQCD1	0	intronic	1.266	NA	1	5	1	0	1
rs623174	2	219436972	A	T	0.4066	3.18688e-07	0.930263	rs2303566	10	RQCD1	0	intronic	0.651	6	1	5	1	1	1
rs522377	2	219437476	T	C	0.4066	2.99447e-07	0.930263	rs2303566	10	RQCD1	0	intronic	4.983	6	3	4	1	1	1
rs523937	2	219437596	G	C	0.3787	1.5522e-06	0.824915	rs2303566	10	RQCD1	0	intronic	12.72	6	3	4	1	1	1
rs4411687	2	219437947	A	C	0.4046	3.66834e-07	0.92329	rs2303566	10	RQCD1	0	intronic	0.998	5	4	5	1	1	1
2:219438041_TA_T	2	219438041	TA	T	0.3956	4.54191e-06	0.758659	rs2303566	10	RQCD1	0	intronic	0.583	NA	4	5	1	0	1
rs13427522	2	219438359	C	T	0.4046	2.62851e-07	0.92329	rs2303566	10	RQCD1	0	intronic	2.943	6	4	5	1	1	1
rs647990	2	219441428	T	C	0.3787	1.73799e-06	0.824915	rs2303566	10	RQCD1	0	intronic	2.371	6	4	5	1	1	1
rs486076	2	219441603	C	T	0.3787	1.73799e-06	0.824915	rs2303566	10	RQCD1	0	intronic	2.483	NA	4	5	1	1	1
rs3755041	2	219442499	A	T	0.3777	1.49977e-06	0.814474	rs2303566	10	RQCD1	0	intronic	9.283	4	2	5	1	1	1
rs562510	2	219443001	A	C	0.3787	1.61065e-06	0.824915	rs2303566	10	RQCD1	0	intronic	3.975	NA	1	5	1	1	1
rs3770216	2	219443717	A	G	0.3767	1.11719e-06	0.818872	rs2303566	10	RQCD1	0	intronic	3.06	6	4	5	1	1	1
rs589967	2	219445165	T	C	0.4046	2.91124e-07	0.92329	rs2303566	10	RQCD1	0	intronic	10.43	NA	4	5	1	1	1
rs556497	2	219446477	G	A	0.4046	2.35517e-07	0.92329	rs2303566	10	RQCD1	0	intronic	1.452	NA	4	4	1	1	1
2:219446813_GA_G	2	219446813	GA	G	0.4066	1.7344e-07	0.930263	rs2303566	10	RQCD1	0	intronic	0.06	NA	4	4	1	0	1
rs776294038	2	219449959	GTCTTACT	G	0.4046	2.10945e-07	0.92329	rs2303566	10	RQCD1	0	intronic	2.088	NA	4	4	1	1	1
rs35720728	2	219450297	C	CA	0.3857	2.4773e-06	0.786996	rs2303566	10	RQCD1	0	intronic	0.114	NA	4	4	1	1	0
rs596076	2	219451015	T	G	0.4066	1.87507e-07	0.930263	rs2303566	10	RQCD1	0	intronic	12.04	NA	4	4	1	1	0
rs673764	2	219453097	C	T	0.4066	1.87507e-07	0.930263	rs2303566	10	RQCD1	0	intronic	1.45	NA	4	4	1	1	0
rs673669	2	219453157	A	G	0.4066	1.87507e-07	0.930263	rs2303566	10	RQCD1	0	intronic	0.027	NA	4	4	1	1	0
rs673262	2	219453236	C	T	0.3787	1.08246e-06	0.824915	rs2303566	10	RQCD1	0	intronic	0.652	NA	4	4	1	1	0
rs36028807	2	219453456	A	AT	0.4672	7.234e-05	0.741575	rs2303566	10	RQCD1	0	intronic	2.031	NA	4	4	1	0	0
2:219454777_GT_G	2	219454777	GT	G	0.3797	1.19145e-06	0.827722	rs2303566	10	RQCD1	0	intronic	0.201	NA	4	4	1	1	0
rs629177	2	219454801	T	G	0.3787	1.04773e-06	0.824915	rs2303566	10	RQCD1	0	intronic	1.011	NA	4	4	1	1	0
rs613539	2	219455967	G	T	0.4066	2.0559e-07	0.930263	rs2303566	10	RQCD1	0	intronic	4.219	6	4	4	1	1	0
rs601462	2	219456417	A	G	0.3787	1.04167e-06	0.824915	rs2303566	10	RQCD1	0	intronic	0.686	NA	4	4	1	1	0
rs600057	2	219456737	A	G	0.4046	2.12583e-07	0.92329	rs2303566	10	RQCD1	0	intronic	3.444	NA	4	4	1	1	0
rs10190250	2	219457731	C	T	0.3767	1.46084e-06	0.818872	rs2303566	10	RQCD1	0	intronic	0.189	7	4	4	1	1	0
rs585185	2	219457741	G	A	0.3787	1.24324e-06	0.824915	rs2303566	10	RQCD1	0	intronic	14.92	NA	4	4	1	1	0
rs538483	2	219458656	T	C	0.4046	2.22504e-07	0.92329	rs2303566	10	RQCD1	0	intronic	6.395	NA	4	4	1	1	0
rs531842900	2	219460127	C	CTTTTTT	0.4145	1.62885e-07	0.891523	rs2303566	10	RQCD1	0	UTR3	3.965	NA	4	4	1	0	1
rs620596	2	219462419	G	A	0.3787	1.0431e-06	0.824915	rs2303566	10	RQCD1	615	downstream	1.697	NA	4	5	1	1	1
rs2577761	2	219462500	G	A	0.3787	1.0431e-06	0.824915	rs2303566	10	RQCD1	696	downstream	0.124	NA	4	5	1	1	1
2:219463170_CA_C	2	219463170	CA	C	0.3877	1.57983e-05	0.747924	rs2303566	10	RQCD1	1366	intergenic	9.864	NA	4	5	1	1	1
rs529474	2	219463283	C	T	0.4066	1.77948e-07	0.930263	rs2303566	10	RQCD1	1479	intergenic	1.472	NA	4	5	1	1	1
rs35437442	2	219463716	C	CT	0.4384	2.53443e-07	0.818062	rs2303566	10	RQCD1	1912	intergenic	0.963	NA	4	5	1	1	1
rs503188	2	219463804	G	A	0.4066	1.76374e-07	0.930263	rs2303566	10	RQCD1	2000	intergenic	0.874	NA	4	5	1	1	1
rs832798	2	219464810	G	A	0.3787	1.05735e-06	0.824915	rs2303566	10	RQCD1	3006	intergenic	0.072	1f	5	5	1	1	1
rs580273	2	219465094	G	A	0.4066	1.72799e-07	0.930263	rs2303566	10	RQCD1	3290	intergenic	8.428	7	5	5	1	1	1
rs620887	2	219465594	C	A	0.3787	1.0431e-06	0.824915	rs2303566	10	RQCD1	3790	intergenic	4.308	6	5	5	1	1	1
rs636402	2	219466859	T	C	0.3797	4.23541e-07	0.827722	rs2303566	10	RQCD1	5055	intergenic	2.37	6	5	5	1	1	1
rs488767	2	219466860	G	T	0.3797	4.47786e-07	0.827722	rs2303566	10	RQCD1	5056	intergenic	1.008	NA	5	5	1	1	1
rs56190215	2	219466989	G	A	0.3757	6.38725e-07	0.816125	rs2303566	10	RQCD1	5185	intergenic	1.544	7	5	5	1	1	1
rs2710247	2	219467508	A	G	0.4066	1.12292e-07	0.930263	rs2303566	10	PLCD4	4979	intergenic	4.135	NA	5	5	1	1	1
2:219467521_CT_C	2	219467521	CT	C	0.3787	3.90316e-07	0.818274	rs2303566	10	PLCD4	4966	intergenic	1.882	NA	5	5	1	0	1
rs2577764	2	219467793	G	A	0.4046	1.32239e-07	0.92329	rs2303566	10	PLCD4	4694	intergenic	1.852	6	5	5	1	1	1
rs630279	2	219469179	T	C	0.3986	8.5572e-08	0.903329	rs2303566	10	PLCD4	3308	intergenic	0.122	5	5	5	1	0	1
rs57246570	2	219469181	T	C	0.3986	8.5572e-08	0.903329	rs2303566	10	PLCD4	3306	intergenic	0.12	5	5	5	1	0	1
rs62191563	2	219469183	T	C	0.3986	8.5572e-08	0.903329	rs2303566	10	PLCD4	3304	intergenic	0.119	5	5	5	1	0	1
rs62191564	2	219469185	T	C	0.3986	8.5572e-08	0.903329	rs2303566	10	PLCD4	3302	intergenic	0.145	5	5	5	1	0	1
2:219469277_ATT_A	2	219469277	ATT	A	0.3926	6.44035e-07	0.876547	rs2303566	10	PLCD4	3210	intergenic	10.95	NA	5	5	1	1	1
rs13431399	2	219469498	G	C	0.3767	6.45925e-07	0.818872	rs2303566	10	PLCD4	2989	intergenic	3.152	7	5	5	1	1	1
rs7575249	2	219471284	A	G	0.3787	5.42557e-07	0.824915	rs2303566	10	PLCD4	1203	intergenic	0.335	6	5	5	1	1	0
rs7562973	2	219471455	T	C	0.3877	1.94193e-07	0.858824	rs2303566	10	PLCD4	1032	intergenic	8.03	6	5	5	1	1	0
rs611203	2	219472325	G	A	0.4046	9.72459e-08	0.92329	rs2303566	10	PLCD4	162	upstream	6.648	4	1	2	1	1	0
rs3731867	2	219472734	G	A	0.3757	5.63628e-07	0.816125	rs2303566	10	PLCD4	0	UTR5	2.646	1f	1	2	1	1	0
rs832805	2	219473737	T	C	0.3787	5.55173e-07	0.824915	rs2303566	10	PLCD4	0	intronic	8.077	7	1	15	1	1	0
rs832806	2	219473914	A	T	0.4175	5.98994e-08	0.887823	rs2303566	10	PLCD4	0	intronic	4.574	6	1	15	1	1	0
2:219478115_CAA_C	2	219478115	CAA	C	0.4334	1.10514e-07	0.954686	rs2303566	10	PLCD4	0	intronic	0.874	NA	5	15	1	0	0
rs591573	2	219478193	C	T	0.3797	6.89698e-07	0.820539	rs2303566	10	PLCD4	0	intronic	1.168	1f	5	15	1	1	0
rs485765	2	219480804	G	C	0.4076	6.57608e-08	0.926177	rs2303566	10	PLCD4	0	intronic	0.315	1b	2	15	1	1	0
rs62191565	2	219482017	C	T	0.4046	1.11635e-07	0.92329	rs2303566	10	PLCD4	0	intronic	0.465	7	4	15	1	1	0
rs658378	2	219483881	T	A	0.4066	7.40151e-08	0.930263	rs2303566	10	PLCD4	0	intronic	1.753	7	4	15	1	1	0
rs56296980	2	219484077	C	G	0.3767	6.8938e-07	0.818872	rs2303566	10	PLCD4	0	intronic	3.317	7	4	15	1	1	0
rs489321	2	219486627	C	A	0.4046	1.14498e-07	0.92329	rs2303566	10	PLCD4	0	intronic	3.724	7	4	15	1	1	0
2:219486802_CAA_C	2	219486802	CAA	C	0.4066	1.49301e-07	0.922776	rs2303566	10	PLCD4	0	intronic	1.273	NA	5	15	1	1	0
rs1850169	2	219487299	A	T	0.4056	8.50135e-08	0.918979	rs2303566	10	PLCD4	0	intronic	2.018	5	4	15	1	1	0
rs832801	2	219488698	G	A	0.4046	1.028e-07	0.92329	rs2303566	10	PLCD4	0	intronic	2.453	NA	4	15	1	1	0
rs552703	2	219488977	T	C	0.3787	6.98219e-07	0.824915	rs2303566	10	PLCD4	0	intronic	4.833	NA	4	15	1	1	0
2:219489773_TGCA_T	2	219489773	TGCA	T	0.3787	9.06382e-07	0.824915	rs2303566	10	PLCD4	0	intronic	5.768	NA	4	5	1	1	0
rs832800	2	219489856	G	A	0.3807	2.34435e-06	0.808521	rs2303566	10	PLCD4	0	intronic	0.054	NA	4	5	1	1	0
rs832799	2	219490111	C	A	0.4046	8.48719e-08	0.92329	rs2303566	10	PLCD4	0	intronic	1.531	NA	4	5	1	1	0
rs612874	2	219492924	T	C	0.4066	6.65926e-08	0.930263	rs2303566	10	PLCD4	0	exonic	11.99	NA	4	5	1	1	0
rs864990	2	219494037	G	A	0.4066	6.03943e-08	0.930263	rs2303566	10	PLCD4	0	intronic	0.715	NA	4	5	1	1	0
rs588770	2	219494638	T	C	0.3787	4.91106e-07	0.824915	rs2303566	10	PLCD4	0	intronic	4.482	NA	4	5	1	1	0
rs7574429	2	219498759	T	G	0.3777	6.4291e-07	0.822134	rs2303566	10	PLCD4	0	intronic	3.392	6	4	4	1	1	0
rs2384950	2	219499719	T	C	0.4036	1.07412e-07	0.919939	rs2303566	10	PLCD4	0	intronic	4.775	7	4	4	1	1	0
rs2278530	2	219501133	G	A	0.4046	6.04501e-08	0.92329	rs2303566	10	PLCD4	0	intronic	9.068	NA	4	4	1	1	0
rs1055816	2	219501328	G	A	0.4066	9.49819e-08	0.930263	rs2303566	10	PLCD4	0	UTR3	8.244	7	4	4	1	1	0
rs2278529	2	219502132	G	A	0.4036	8.23428e-08	0.919939	rs2303566	10	PLCD4	224	downstream	6.69	NA	4	4	1	1	0
rs6708683	2	219504503	G	A	0.4046	2.19299e-07	0.92351	rs2303566	10	ZNF142	0	intronic	1.737	7	4	4	1	1	0
rs6723798	2	219504516	T	C	0.3757	9.4246e-07	0.816647	rs2303566	10	ZNF142	0	intronic	0.618	7	4	4	1	1	0
rs11694090	2	219504695	T	G	0.4066	1.00172e-07	0.930263	rs2303566	10	ZNF142	0	intronic	0.327	6	4	4	1	1	0
rs3845836	2	219504955	C	T	0.4036	8.73188e-08	0.919939	rs2303566	10	ZNF142	0	intronic	3.987	NA	4	4	1	1	0
rs4674317	2	219505755	T	G	0.4066	9.98419e-08	0.930263	rs2303566	10	ZNF142	0	intronic	2.621	7	4	4	1	1	0
rs6716635	2	219506257	G	A	0.4066	4.87233e-08	0.930263	rs2303566	10	ZNF142	0	intronic	0.705	7	4	4	1	1	0
rs3770213	2	219508372	A	T	0.3757	7.50381e-07	0.816125	rs2303566	10	ZNF142	0	exonic	15.11	5	4	4	1	1	0
rs3770214	2	219508988	T	C	0.3777	6.96678e-07	0.822134	rs2303566	10	ZNF142	0	exonic	4.97	6	4	4	1	1	0
rs2230115	2	219509618	C	A	0.4066	1.16612e-07	0.930263	rs2303566	10	ZNF142	0	exonic	15.05	4	4	4	1	1	0
rs4674319	2	219510320	C	T	0.4175	1.00497e-07	0.888223	rs2303566	10	ZNF142	0	intronic	4.516	2b	4	4	1	1	0
rs4674320	2	219510768	A	G	0.4066	9.41646e-08	0.930263	rs2303566	10	ZNF142	0	intronic	0.894	6	4	4	1	1	0
rs4674321	2	219511368	G	A	0.4056	9.16877e-08	0.911716	rs2303566	10	ZNF142	0	intronic	2.457	6	4	4	1	1	0
2:219511730_CAACAG_C	2	219511730	CAACAG	C	0.3757	9.06911e-07	0.816125	rs2303566	10	ZNF142	0	intronic	1.138	NA	4	4	1	1	0
rs776898964	2	219512860	GAC	G	0.4085	1.96141e-07	0.922324	rs2303566	10	ZNF142	0	intronic	1.501	NA	4	4	1	1	0
rs10187066	2	219514759	A	G	0.4066	1.0177e-07	0.930263	rs2303566	10	ZNF142	0	intronic	4.905	1f	4	4	1	1	0
2:219515710_CT_C	2	219515710	CT	C	0.3678	3.4559e-06	0.781369	rs2303566	10	ZNF142	0	intronic	2.567	NA	4	4	1	0	0
rs4674323	2	219517088	T	C	0.4066	1.13618e-07	0.930263	rs2303566	10	ZNF142	0	intronic	13.54	7	4	4	1	1	0
rs34486341	2	219517456	C	CT	0.3777	8.9042e-07	0.822134	rs2303566	10	ZNF142	0	intronic	5.209	NA	4	4	1	1	0
rs6743233	2	219517949	G	C	0.4046	8.97766e-08	0.91582	rs2303566	10	ZNF142	0	intronic	1.31	7	4	4	1	1	0
2:219517981_AAG_A	2	219517981	AAG	A	0.4056	1.96208e-07	0.911972	rs2303566	10	ZNF142	0	intronic	0.653	NA	4	4	1	1	0
2:219517999_CA_C	2	219517999	CA	C	0.4105	1.43704e-07	0.913812	rs2303566	10	ZNF142	0	intronic	1.368	NA	4	4	1	0	0
2:219518298_CA_C	2	219518298	CA	C	0.4085	1.30166e-07	0.876722	rs2303566	10	ZNF142	0	intronic	7.303	NA	4	4	1	0	0
rs56358619	2	219519095	C	CTT	0.4066	2.18766e-07	0.907629	rs2303566	10	ZNF142	0	intronic	1.166	NA	4	4	1	1	0
rs13421421	2	219519286	A	G	0.4046	9.58063e-08	0.91582	rs2303566	10	ZNF142	0	intronic	4.048	7	4	4	1	1	0
2:219519506_TA_T	2	219519506	TA	T	0.4006	1.69154e-07	0.893568	rs2303566	10	ZNF142	0	intronic	0.781	NA	4	4	1	0	0
rs3931102	2	219520405	C	T	0.4056	8.84226e-08	0.926871	rs2303566	10	ZNF142	0	intronic	8.442	7	4	4	1	1	1
2:219521540_CT_C	2	219521540	CT	C	0.4145	2.3173e-06	0.713535	rs2303566	10	ZNF142	0	intronic	0.745	NA	4	4	1	0	1
rs4674324	2	219523433	T	G	0.4066	9.78395e-08	0.930263	rs2303566	10	ZNF142	0	UTR5	3.815	4	1	2	1	1	1
rs3770218	2	219525335	C	T	0.4066	8.28336e-08	0.930263	rs2303566	10	BCS1L	0	intronic	6.033	4	1	7	1	1	1
rs2303561	2	219527005	C	T	0.4066	1.09605e-07	0.930263	rs2303566	10	BCS1L	0	intronic	5.257	6	4	4	1	1	1
rs2243911	2	219529348	C	T	0.4066	9.20945e-08	0.930263	rs2303566	10	RNF25	0	intronic	1.178	5	4	4	1	1	1
rs1968346	2	219530348	C	T	0.3777	8.524e-07	0.822134	rs2303566	10	RNF25	0	intronic	2.136	6	4	4	1	1	0
rs2556384	2	219532903	C	T	0.4066	1.75083e-07	0.930263	rs2303566	10	RNF25	0	intronic	1.378	6	4	4	1	1	0
rs2556385	2	219532905	G	A	0.4066	1.46553e-07	0.930263	rs2303566	10	RNF25	0	intronic	4.594	6	4	4	1	1	0
rs2710246	2	219533894	T	C	0.3787	8.18545e-07	0.824915	rs2303566	10	RNF25	0	intronic	4.216	NA	1	5	1	1	0
rs2556386	2	219534530	C	T	0.4066	1.01111e-07	0.930263	rs2303566	10	RNF25	0	intronic	5.126	6	4	5	1	1	0
rs2241527	2	219537224	G	A	0.3748	7.0304e-07	0.813402	rs2303566	10	STK36	0	intronic	7.218	1f	1	2	1	1	0
rs1344645	2	219538019	G	T	0.4046	1.0856e-07	0.92351	rs2303566	10	STK36	0	intronic	1.277	6	5	5	1	1	0
rs7604319	2	219538799	A	C	0.3748	8.85099e-07	0.813402	rs2303566	10	STK36	0	intronic	11.11	5	4	5	1	1	0
rs2556388	2	219541056	T	C	0.4254	2.57775e-08	1	rs2303566	10	STK36	0	intronic	5.517	7	4	5	1	1	1
rs2710250	2	219543277	A	G	0.4254	2.78807e-08	1	rs2303566	10	STK36	0	intronic	13.85	7	4	5	1	1	1
rs2710251	2	219543433	T	C	0.4254	2.32823e-08	1	rs2303566	10	STK36	0	intronic	6.845	6	2	5	1	1	1
rs2303565	2	219545309	T	C	0.4254	2.31159e-08	1	rs2303566	10	STK36	0	intronic	7.595	7	4	5	1	1	1
rs2912737	2	219545789	A	G	0.4254	2.31159e-08	1	rs2303566	10	STK36	0	intronic	0.546	7	4	5	1	1	1
rs72963905	2	219547027	T	G	0.3757	5.03248e-07	0.816125	rs2303566	10	STK36	0	intronic	2.841	3a	4	5	1	1	1
rs2433738	2	219551036	T	A	0.4254	2.22534e-08	1	rs2303566	10	STK36	0	intronic	0.369	7	4	5	1	1	1
rs2465100	2	219551044	A	T	0.4254	2.37524e-08	1	rs2303566	10	STK36	0	intronic	0.211	7	4	5	1	1	1
rs1344642	2	219555262	G	A	0.4235	2.11942e-08	0.992375	rs2303566	10	STK36	0	exonic	14.07	6	4	4	1	1	1
rs1427445	2	219555573	C	A	0.4254	2.55855e-08	1	rs2303566	10	STK36	0	intronic	3.517	7	4	5	1	1	1
rs2556391	2	219556346	T	C	0.3757	6.55614e-07	0.816125	rs2303566	10	STK36	0	intronic	0.262	7	4	5	1	1	1
rs2303566	2	219557738	G	A	0.4254	1.81642e-08	1	rs2303566	10	STK36	0	intronic	4.532	1f	4	4	1	1	1
rs55996799	2	219558193	C	G	0.3757	4.12122e-07	0.816125	rs2303566	10	STK36	0	intronic	0.123	5	4	4	1	1	1
rs1863704	2	219562675	G	A	0.3757	6.31506e-07	0.816125	rs2303566	10	STK36	0	exonic	1.323	6	4	4	1	1	1
rs35602378	2	219565859	C	CT	0.4105	2.08063e-07	0.944157	rs2303566	10	STK36	0	intronic	4.154	NA	4	5	1	1	1
2:219568998_GTGTT_G	2	219568998	GTGTT	G	0.3757	5.46728e-07	0.816125	rs2303566	10	STK36	1558	intergenic	5.373	NA	5	5	1	1	1
rs567928318	2	219571723	C	CA	0.3857	1.1485e-07	0.828288	rs2303566	10	TTLL4	3844	intergenic	2.28	NA	5	5	1	0	1
rs765485360	2	219572563	CAAAG	C	0.3757	4.48508e-07	0.816125	rs2303566	10	TTLL4	3004	intergenic	1.296	NA	5	5	1	1	1
rs6436066	2	219578361	T	G	0.4264	2.21444e-08	0.988481	rs2303566	10	TTLL4	0	intronic	2.592	5	4	5	1	1	1
rs7586384	2	219582897	T	C	0.4652	4.95195e-07	0.849273	rs2303566	10	TTLL4	0	intronic	4.809	5	4	5	1	1	0
rs1344643	2	219584975	G	C	0.4145	1.00574e-05	0.680993	rs2303566	10	TTLL4	0	intronic	16.65	4	4	5	1	1	0
rs556393446	2	219587079	C	CT	0.4354	1.57785e-06	0.729381	rs2303566	10	TTLL4	0	intronic	0.882	NA	5	5	1	0	0
rs1541777	2	219587291	A	G	0.4652	2.85866e-07	0.849273	rs2303566	10	TTLL4	0	intronic	2.206	NA	5	5	1	1	0
rs4672897	2	219588134	A	G	0.4652	4.55365e-07	0.849273	rs2303566	10	TTLL4	0	intronic	1.031	4	5	5	1	1	0
rs6717107	2	219588697	A	G	0.4652	2.82337e-07	0.849273	rs2303566	10	TTLL4	0	intronic	6.007	7	5	5	1	1	0
rs6746040	2	219588890	G	T	0.4652	2.85051e-07	0.849273	rs2303566	10	TTLL4	0	intronic	6.302	5	5	5	1	1	0
rs35695178	2	219589164	C	T	0.4652	3.02291e-07	0.849273	rs2303566	10	TTLL4	0	intronic	8.859	5	5	5	1	1	0
rs13022583	2	219589175	T	C	0.4652	2.82337e-07	0.849273	rs2303566	10	TTLL4	0	intronic	7.595	5	5	5	1	1	0
rs35594672	2	219589280	T	A	0.4652	2.78584e-07	0.849273	rs2303566	10	TTLL4	0	intronic	4.375	7	5	5	1	1	0
rs6704575	2	219589594	T	C	0.4652	2.82337e-07	0.849273	rs2303566	10	TTLL4	0	intronic	0.635	6	5	5	1	1	0
rs4674326	2	219590419	T	C	0.4652	2.25562e-07	0.849273	rs2303566	10	TTLL4	0	intronic	2.545	6	4	5	1	1	1
rs12694439	2	219590871	A	G	0.4652	2.82337e-07	0.849273	rs2303566	10	TTLL4	0	intronic	6.109	4	4	5	1	1	1
rs6708192	2	219592227	A	G	0.4662	2.27871e-07	0.846635	rs2303566	10	TTLL4	0	intronic	2.634	6	4	5	1	1	1
rs6737386	2	219592322	G	A	0.4662	2.48452e-07	0.846635	rs2303566	10	TTLL4	0	intronic	0.109	5	4	5	1	1	1
rs4674328	2	219593203	T	C	0.4662	2.74292e-07	0.846635	rs2303566	10	TTLL4	0	intronic	0.27	7	4	5	1	1	1
rs4006668	2	219595001	C	T	0.4662	2.9093e-07	0.846635	rs2303566	10	TTLL4	0	intronic	1.585	7	5	5	1	1	1
rs4006669	2	219595160	G	A	0.4672	2.70216e-07	0.837016	rs2303566	10	TTLL4	0	intronic	0.371	6	5	5	1	1	1
rs2891667	2	219595186	A	G	0.4672	2.64686e-07	0.837016	rs2303566	10	TTLL4	0	intronic	0.538	6	5	5	1	1	1
rs4674329	2	219595507	A	G	0.4662	3.11494e-07	0.846635	rs2303566	10	TTLL4	0	intronic	0.576	7	4	5	1	1	1
rs4674330	2	219595710	T	C	0.4662	2.9093e-07	0.846635	rs2303566	10	TTLL4	0	intronic	3.058	5	1	5	1	1	1
rs58022493	2	219595844	A	AT	0.4662	2.65294e-07	0.846635	rs2303566	10	TTLL4	0	intronic	0.078	NA	1	5	1	0	1
rs4674331	2	219595932	G	A	0.4155	8.86957e-06	0.678289	rs2303566	10	TTLL4	0	intronic	0.448	6	1	5	1	1	1
rs6753308	2	219596107	G	C	0.4662	2.93779e-07	0.846635	rs2303566	10	TTLL4	0	intronic	2.177	5	1	5	1	1	1
rs6436069	2	219597185	T	C	0.4662	2.9093e-07	0.846635	rs2303566	10	TTLL4	0	intronic	2.718	5	2	7	1	1	1
rs6436070	2	219597960	A	G	0.4662	3.31011e-07	0.846635	rs2303566	10	TTLL4	0	intronic	0.575	7	2	5	1	1	1
rs6436071	2	219598041	A	T	0.4662	2.56215e-07	0.846635	rs2303566	10	TTLL4	0	intronic	0.508	5	2	5	1	1	1
rs6761437	2	219598092	G	A	0.4662	4.96764e-07	0.846635	rs2303566	10	TTLL4	0	intronic	4.865	5	2	5	1	1	1
rs6436072	2	219598095	C	T	0.4662	3.9602e-07	0.846635	rs2303566	10	TTLL4	0	intronic	0.482	5	2	5	1	1	1
rs11896209	2	219599268	G	A	0.4652	2.93508e-07	0.849273	rs2303566	10	TTLL4	0	intronic	0.151	1f	2	5	1	1	1
rs2059717	2	219600316	A	T	0.4662	2.76789e-07	0.846635	rs2303566	10	TTLL4	0	intronic	5.267	1f	4	5	1	1	0
rs13390199	2	219600435	A	G	0.4662	2.84264e-07	0.846635	rs2303566	10	TTLL4	0	intronic	2.035	7	4	5	1	1	0
rs147204450	2	219601314	C	CT	0.4145	8.19606e-06	0.675529	rs2303566	10	TTLL4	0	intronic	9.365	NA	4	5	1	1	0
rs7573999	2	219601392	A	G	0.4662	2.69565e-07	0.846635	rs2303566	10	TTLL4	0	intronic	5.455	5	4	5	1	1	0
rs3731877	2	219602499	G	C	0.4662	2.89417e-07	0.846635	rs2303566	10	TTLL4	0	exonic	17.58	6	4	4	1	1	0
rs3731876	2	219602819	G	A	0.4662	2.19486e-07	0.846635	rs2303566	10	TTLL4	0	exonic	0.784	NA	4	4	1	1	0
rs4674332	2	219604326	T	C	0.4125	1.18819e-05	0.662606	rs2303566	10	TTLL4	0	intronic	6.22	6	4	4	1	1	0
rs7562426	2	219605118	G	A	0.4662	2.36209e-07	0.846635	rs2303566	10	TTLL4	0	intronic	2.711	6	4	4	1	1	0
rs6726728	2	219605641	T	C	0.4662	2.28005e-07	0.846635	rs2303566	10	TTLL4	0	intronic	3.965	6	4	4	1	1	0
rs1079177	2	219605929	G	A	0.4662	2.28503e-07	0.846635	rs2303566	10	TTLL4	0	intronic	2.542	7	4	4	1	1	0
rs755112	2	219606052	C	T	0.4662	1.98165e-07	0.846635	rs2303566	10	TTLL4	0	intronic	1.371	6	4	4	1	1	0
rs1554623	2	219606177	C	T	0.4662	2.23862e-07	0.846635	rs2303566	10	TTLL4	0	intronic	2.465	NA	4	4	1	1	0
rs1554622	2	219606218	T	G	0.4662	1.97625e-07	0.846635	rs2303566	10	TTLL4	0	intronic	7.005	6	4	4	1	1	0
rs1078803	2	219606538	C	A	0.4662	2.09796e-07	0.846635	rs2303566	10	TTLL4	0	intronic	0.342	NA	4	5	1	1	0
rs7595901	2	219606931	A	G	0.4662	1.97625e-07	0.846635	rs2303566	10	TTLL4	0	intronic	5.379	5	4	5	1	1	0
rs7599568	2	219607819	A	G	0.4662	2.09796e-07	0.846635	rs2303566	10	TTLL4	0	intronic	3.896	4	4	5	1	1	0
rs2042803	2	219608654	A	G	0.4662	2.35936e-07	0.846635	rs2303566	10	TTLL4	0	intronic	3.811	7	4	5	1	1	0
rs3755045	2	219609162	T	G	0.4662	2.20307e-07	0.846635	rs2303566	10	TTLL4	0	intronic	0.23	NA	2	5	1	1	0
rs2037622	2	219609440	T	C	0.4662	2.36017e-07	0.846635	rs2303566	10	TTLL4	0	intronic	2.145	NA	2	5	1	1	0
rs2272191	2	219609776	G	A	0.4662	2.35468e-07	0.846635	rs2303566	10	TTLL4	0	intronic	3.046	NA	2	5	1	1	0
rs2272190	2	219609995	G	C	0.4662	2.19779e-07	0.846635	rs2303566	10	TTLL4	0	intronic	2.638	2b	2	4	1	1	0
rs2272189	2	219610322	G	A	0.4662	1.80846e-07	0.846635	rs2303566	10	TTLL4	0	intronic	5.744	NA	2	4	1	1	1
rs586194	2	219610433	A	G	0.4672	2.6282e-07	0.851079	rs2303566	10	TTLL4	0	exonic	15.2	2b	2	4	1	1	1
rs6729341	2	219611434	T	G	0.4672	2.35368e-07	0.851079	rs2303566	10	TTLL4	0	intronic	4.951	5	2	4	1	1	1
rs2272188	2	219612282	A	G	0.4662	2.19712e-07	0.846635	rs2303566	10	TTLL4	0	intronic	2.967	NA	3	4	1	1	1
rs6722216	2	219613249	G	A	0.4662	2.46074e-07	0.846635	rs2303566	10	TTLL4	0	intronic	1.676	7	4	4	1	1	1
rs746171621	2	219615878	CTCATGTTTGGCTCTG	C	0.4632	1.18662e-07	0.834613	rs2303566	10	TTLL4	0	intronic	6.106	NA	4	4	1	1	1
rs608047	2	219615910	G	T	0.4672	2.92406e-07	0.851079	rs2303566	10	TTLL4	0	intronic	3.518	1f	4	4	1	1	1
rs6733892	2	219616002	C	A	0.4632	2.73138e-07	0.834613	rs2303566	10	TTLL4	0	intronic	0.208	5	4	4	1	1	1
rs6708650	2	219616681	A	G	0.4642	3.6582e-07	0.831378	rs2303566	10	TTLL4	0	intronic	2.523	7	4	4	1	1	1
rs6436073	2	219618237	A	C	0.4672	2.3191e-07	0.851079	rs2303566	10	TTLL4	0	intronic	5.116	7	4	4	1	1	1
rs6757772	2	219618497	T	G	0.4672	2.46074e-07	0.851079	rs2303566	10	TTLL4	0	intronic	0.815	6	4	4	1	1	1
rs55900247	2	219618708	T	C	0.4155	7.19384e-06	0.67932	rs2303566	10	TTLL4	0	intronic	6.644	6	4	4	1	1	1
rs3770220	2	219619550	C	T	0.4672	2.29754e-07	0.851079	rs2303566	10	TTLL4	0	UTR3	6.226	NA	3	4	1	1	1
rs3770219	2	219619766	T	C	0.4682	2.29754e-07	0.847891	rs2303566	10	TTLL4	0	UTR3	3.407	NA	2	4	1	1	1
rs3821035	2	219620223	T	G	0.4672	2.29754e-07	0.851079	rs2303566	10	TTLL4	83	downstream	4.372	NA	2	4	1	1	1
rs13412324	2	219620521	T	C	0.4672	2.29754e-07	0.851079	rs2303566	10	TTLL4	381	downstream	4.735	4	2	4	1	1	1
rs7599365	2	219620566	G	A	0.4672	2.46074e-07	0.851079	rs2303566	10	TTLL4	426	downstream	5.546	2a	2	4	1	1	1
rs7582329	2	219620909	C	T	0.4672	2.29754e-07	0.851079	rs2303566	10	TTLL4	769	downstream	5.235	4	2	5	1	1	1
rs12611632	2	219621258	C	T	0.4672	2.17319e-07	0.851079	rs2303566	10	TTLL4	1118	intergenic	5.272	7	2	5	1	1	1
rs12612395	2	219621642	G	C	0.4672	2.31052e-07	0.851079	rs2303566	10	TTLL4	1502	intergenic	1.431	4	2	5	1	1	1
rs692049	2	219622778	G	A	0.4672	2.95846e-07	0.851079	rs2303566	10	TTLL4	2638	intergenic	2.556	5	4	5	1	1	1
rs4674334	2	219622811	T	C	0.4155	6.38591e-06	0.67932	rs2303566	10	TTLL4	2671	intergenic	2.358	5	4	5	1	1	1
rs4674335	2	219623090	A	G	0.4672	2.46074e-07	0.851079	rs2303566	10	TTLL4	2950	intergenic	0.627	7	4	5	1	1	1
rs12613545	2	219623504	C	T	0.4672	2.29754e-07	0.851079	rs2303566	10	TTLL4	3364	intergenic	4.113	5	4	5	1	1	1
rs7593544	2	219623734	G	A	0.4672	2.3191e-07	0.851079	rs2303566	10	TTLL4	3594	intergenic	1.507	6	4	5	1	1	1
rs7594046	2	219624170	G	A	0.4672	2.061e-07	0.851079	rs2303566	10	TTLL4	4030	intergenic	0.774	6	4	5	1	1	1
rs7567622	2	219624549	A	T	0.4672	2.04184e-07	0.851079	rs2303566	10	TTLL4	4409	intergenic	3.656	5	4	15	1	1	1
rs12694440	2	219624933	G	A	0.4672	2.46074e-07	0.851079	rs2303566	10	TTLL4	4793	intergenic	3.726	6	5	15	1	1	1
rs35358516	2	219625723	A	C	0.4672	2.46074e-07	0.851079	rs2303566	10	TTLL4	5583	intergenic	0.567	5	5	15	1	1	1
rs56249267	2	219625864	T	G	0.4155	6.91216e-06	0.67932	rs2303566	10	TTLL4	5724	intergenic	3.808	6	5	15	1	1	1
rs6752977	2	219626067	C	T	0.4672	2.46074e-07	0.851079	rs2303566	10	TTLL4	5927	intergenic	0.26	7	5	15	1	1	1
rs1529382	2	219626489	C	T	0.4672	2.46153e-07	0.851079	rs2303566	10	TTLL4	6349	intergenic	1.927	6	5	15	1	1	1
rs7605055	2	219627050	G	C	0.4672	2.29873e-07	0.851079	rs2303566	10	TTLL4	6910	intergenic	1.458	7	5	15	1	1	1
rs13408305	2	219628183	G	A	0.4672	2.10972e-07	0.851079	rs2303566	10	TTLL4	8043	intergenic	2.473	7	5	15	1	1	1
rs13382651	2	219628191	A	G	0.4672	2.22202e-07	0.851079	rs2303566	10	TTLL4	8051	intergenic	3.975	7	5	15	1	1	1
rs13408427	2	219628389	C	T	0.4672	2.66104e-07	0.851079	rs2303566	10	TTLL4	8249	intergenic	7.088	7	5	15	1	1	1
rs35189512	2	219628759	T	C	0.4672	2.66104e-07	0.851079	rs2303566	10	TTLL4	8619	intergenic	1.196	7	5	15	1	1	1
rs6723334	2	219629303	T	C	0.4672	2.82283e-07	0.851079	rs2303566	10	TTLL4	9163	intergenic	8.014	1f	5	15	1	1	1
rs6726695	2	219629738	T	G	0.4672	2.15327e-07	0.851079	rs2303566	10	TTLL4	9598	intergenic	2.277	6	5	15	1	1	1
rs13428906	2	219630207	T	C	0.4672	2.49985e-07	0.851079	rs2303566	10	TTLL4	10067	intergenic	2.761	6	5	15	0	1	1
rs62191658	2	219630294	A	G	0.4672	2.57252e-07	0.851079	rs2303566	10	TTLL4	10154	intergenic	0.397	6	5	15	0	1	1
rs62191659	2	219630510	C	T	0.4672	2.67398e-07	0.851079	rs2303566	10	TTLL4	10370	intergenic	15.94	6	5	15	0	1	1
rs62193260	2	219630525	C	T	0.4672	2.38261e-07	0.851079	rs2303566	10	TTLL4	10385	intergenic	16.24	6	5	15	0	1	1
rs691625	2	219630565	C	T	0.4672	3.06016e-07	0.851079	rs2303566	10	TTLL4	10425	intergenic	1.227	NA	5	15	0	1	1
rs7573075	2	219630666	A	G	0.4672	2.67545e-07	0.851079	rs2303566	10	TTLL4	10526	intergenic	0.993	5	5	15	0	1	1
rs377566321	2	219630773	CA	C	0.4115	0.000612119	0.632998	rs2303566	10	TTLL4	10633	intergenic	1.847	NA	5	15	0	0	1
rs6751527	2	219630965	C	G	0.4125	1.00934e-05	0.663688	rs2303566	10	TTLL4	10825	intergenic	8.423	1f	5	15	0	1	1
rs140205758	2	219631038	T	TTTTA	0.4672	2.29777e-07	0.851079	rs2303566	10	TTLL4	10898	intergenic	1.959	NA	5	15	0	1	1
rs6436074	2	219631219	G	A	0.4672	2.49854e-07	0.851079	rs2303566	10	TTLL4	11079	intergenic	1.781	6	5	15	0	1	1
rs56200903	2	219631297	G	A	0.4135	1.26049e-05	0.666374	rs2303566	10	TTLL4	11157	intergenic	6.495	6	5	15	0	1	1
rs34677890	2	219631363	C	CT	0.4662	3.92393e-07	0.846635	rs2303566	10	TTLL4	11223	intergenic	0.942	NA	5	15	0	1	1
rs11901670	2	219631436	A	G	0.4672	2.39675e-07	0.851079	rs2303566	10	TTLL4	11296	intergenic	4.216	7	5	15	0	1	1
rs7574007	2	219631503	A	G	0.4672	2.39675e-07	0.851079	rs2303566	10	TTLL4	11363	intergenic	0.948	6	5	15	0	1	1
rs7577018	2	219631855	A	T	0.4672	2.52862e-07	0.851079	rs2303566	10	TTLL4	11715	intergenic	3.789	5	5	15	0	1	1
rs7603812	2	219631960	G	A	0.4135	1.10885e-05	0.666374	rs2303566	10	TTLL4	11820	intergenic	8.012	7	5	15	0	1	1
rs7603912	2	219632002	G	T	0.4672	2.45241e-07	0.851079	rs2303566	10	TTLL4	11862	intergenic	5.211	6	5	15	0	1	1
rs34747063	2	219632237	T	G	0.4672	2.36969e-07	0.851079	rs2303566	10	TTLL4	12097	intergenic	2.556	6	5	15	0	0	1
rs34030330	2	219632288	C	T	0.4672	2.39675e-07	0.851079	rs2303566	10	TTLL4	12148	intergenic	10.49	6	5	15	0	1	1
2:219632608_TA_T	2	219632608	TA	T	0.4612	2.38191e-06	0.834797	rs2303566	10	TTLL4	12468	intergenic	1.211	NA	5	15	0	1	1
rs142506450	2	219632722	C	G	0.4612	3.03166e-07	0.834797	rs2303566	10	TTLL4	12582	intergenic	11.48	7	5	15	0	1	1
rs78355007	2	219632741	G	A	0.4612	3.03166e-07	0.834797	rs2303566	10	TTLL4	12601	intergenic	9.682	6	5	15	0	1	1
rs141941813	2	219632749	A	C	0.4612	3.03166e-07	0.834797	rs2303566	10	TTLL4	12609	intergenic	8.458	6	5	15	0	1	1
rs4674336	2	219632820	A	G	0.4672	2.39675e-07	0.851079	rs2303566	10	TTLL4	12680	intergenic	9.169	6	5	15	0	1	1
rs690992	2	219633071	T	G	0.4781	3.24353e-07	0.813754	rs2303566	10	TTLL4	12931	intergenic	3.795	NA	5	15	0	1	1
rs690991	2	219633073	T	G	0.4781	3.24353e-07	0.813754	rs2303566	10	TTLL4	12933	intergenic	3.977	NA	5	15	0	1	1
rs4672900	2	219633181	T	C	0.4672	2.56777e-07	0.851079	rs2303566	10	TTLL4	13041	intergenic	3.011	6	5	15	0	1	1
rs7355239	2	219633815	C	T	0.4672	2.80117e-07	0.851079	rs2303566	10	CYP27A1	12656	intergenic	5.205	6	5	15	0	1	1
rs6710473	2	219634722	G	A	0.4672	2.23685e-07	0.851079	rs2303566	10	CYP27A1	11749	intergenic	2.314	7	5	15	0	1	1
rs13000149	2	219635488	C	T	0.4662	3.7097e-07	0.846635	rs2303566	10	CYP27A1	10983	intergenic	8.441	7	5	15	0	1	1
rs752670061	2	219635500	TTTTTGCAGTG	T	0.4672	4.75387e-07	0.851079	rs2303566	10	CYP27A1	10971	intergenic	7.262	NA	5	15	0	1	1
2:219636099_CT_C	2	219636099	CT	C	0.4672	2.3113e-07	0.851079	rs2303566	10	CYP27A1	10372	intergenic	1.968	NA	5	15	0	1	1
rs6436078	2	219636184	G	C	0.4672	3.49158e-07	0.851079	rs2303566	10	CYP27A1	10287	intergenic	6.534	7	5	15	0	1	1
rs4672901	2	219636786	T	C	0.4672	2.84141e-07	0.851079	rs2303566	10	CYP27A1	9685	intergenic	2.979	6	5	15	1	1	1
rs4674337	2	219636903	T	C	0.4672	2.84141e-07	0.851079	rs2303566	10	CYP27A1	9568	intergenic	4.484	6	5	15	1	1	1
rs6436081	2	219637884	A	G	0.4672	2.86774e-07	0.851079	rs2303566	10	CYP27A1	8587	intergenic	3.315	5	4	15	1	1	1
rs13020683	2	219638265	C	T	0.4672	3.7838e-07	0.851079	rs2303566	10	CYP27A1	8206	intergenic	0.789	6	4	15	1	1	1
rs56923478	2	219638539	A	G	0.4672	2.94786e-07	0.851079	rs2303566	10	CYP27A1	7932	intergenic	0.674	7	4	15	1	1	1
rs6727147	2	219639024	G	A	0.4672	2.10605e-07	0.851079	rs2303566	10	CYP27A1	7447	intergenic	1.693	7	4	15	1	1	1
rs6436082	2	219639430	A	G	0.4672	2.35188e-07	0.851079	rs2303566	10	CYP27A1	7041	intergenic	12.41	5	4	15	1	1	1
rs6436083	2	219639719	C	T	0.4672	1.91822e-07	0.851079	rs2303566	10	CYP27A1	6752	intergenic	3.718	7	5	15	1	1	1
rs6436084	2	219639782	A	G	0.4672	2.15971e-07	0.851079	rs2303566	10	CYP27A1	6689	intergenic	4.781	7	5	15	1	1	1
rs6745700	2	219639862	T	C	0.4672	2.18251e-07	0.851079	rs2303566	10	CYP27A1	6609	intergenic	2.905	6	5	15	1	1	1
rs6436085	2	219640025	G	A	0.4672	2.73536e-07	0.851079	rs2303566	10	CYP27A1	6446	intergenic	2.015	7	5	15	1	1	1
rs6436086	2	219640125	T	C	0.4682	2.15531e-07	0.847891	rs2303566	10	CYP27A1	6346	intergenic	0.684	7	5	15	1	1	1
rs36015825	2	219640515	A	ATATT	0.4642	3.76627e-07	0.839012	rs2303566	10	CYP27A1	5956	intergenic	1.156	NA	5	15	1	0	1
rs690882	2	219640620	T	C	0.4682	3.27791e-07	0.848486	rs2303566	10	CYP27A1	5851	intergenic	2.707	NA	5	15	1	1	1
rs7599945	2	219641528	G	T	0.4672	3.20371e-07	0.851079	rs2303566	10	CYP27A1	4943	intergenic	0.342	5	2	15	1	1	1
rs7603709	2	219642601	G	A	0.4672	3.50983e-07	0.851079	rs2303566	10	CYP27A1	3870	intergenic	5.609	1f	5	15	1	1	1
rs72966020	2	219642620	C	G	0.4125	1.72301e-05	0.663688	rs2303566	10	CYP27A1	3851	intergenic	2.312	5	5	15	1	1	1
rs7580147	2	219643036	A	G	0.4662	4.24369e-07	0.846635	rs2303566	10	CYP27A1	3435	intergenic	8.487	5	5	15	1	1	1
rs36059954	2	219643266	G	T	0.4682	4.28383e-07	0.847891	rs2303566	10	CYP27A1	3205	intergenic	6.286	7	5	15	1	1	1
rs35422637	2	219643317	C	T	0.4682	4.26681e-07	0.847891	rs2303566	10	CYP27A1	3154	intergenic	2.626	7	5	15	1	1	1
rs12614206	2	219644625	T	G	0.3708	1.6199e-05	0.722972	rs2303566	10	CYP27A1	1846	intergenic	1.928	5	5	15	1	1	1
rs6436087	2	219645462	G	A	0.4672	1.10489e-06	0.851079	rs2303566	10	CYP27A1	1009	intergenic	0.022	7	5	15	1	1	1
rs6725488	2	219645477	T	C	0.4672	1.11552e-06	0.851079	rs2303566	10	CYP27A1	994	intergenic	2.896	6	5	15	1	1	1
rs6710529	2	219645553	G	A	0.4672	4.56373e-07	0.851079	rs2303566	10	CYP27A1	918	upstream	0.304	5	5	15	1	1	1
2:219646350_TA_T	2	219646350	TA	T	0.4692	2.76778e-07	0.844139	rs2303566	10	CYP27A1	121	upstream	7.18	NA	1	1	1	0	1
rs4674338	2	219647487	G	A	0.4145	1.78002e-05	0.659653	rs2303566	10	CYP27A1	0	intronic	6.33	1b	1	1	1	1	1
rs933994	2	219650616	C	T	0.4672	4.71638e-07	0.838321	rs2303566	10	CYP27A1	0	intronic	0.71	1f	2	15	1	1	1
rs933995	2	219650718	G	A	0.4682	5.29102e-07	0.842106	rs2303566	10	CYP27A1	0	intronic	2.5	7	2	15	1	1	1
rs17470271	2	219651995	A	T	0.4155	1.64827e-05	0.662306	rs2303566	10	CYP27A1	0	intronic	2.404	6	5	15	1	1	1
rs17573724	2	219652141	T	A	0.4155	2.14232e-05	0.662306	rs2303566	10	CYP27A1	0	intronic	4.37	7	5	15	1	1	1
rs17573731	2	219652153	T	C	0.4155	1.91217e-05	0.662306	rs2303566	10	CYP27A1	0	intronic	6.381	7	5	15	1	1	1
rs7594289	2	219652286	A	G	0.4145	1.49037e-05	0.659653	rs2303566	10	CYP27A1	0	intronic	0.751	7	5	15	1	1	1
rs7568196	2	219652373	G	A	0.4056	1.25843e-05	0.626977	rs2303566	10	CYP27A1	0	intronic	5.002	7	5	15	1	1	1
rs141407211	2	219652424	C	CCCTCTTACCTG	0.4145	3.4516e-05	0.659653	rs2303566	10	CYP27A1	0	intronic	1.311	NA	5	15	1	1	1
rs7582193	2	219652532	T	C	0.4145	1.66997e-05	0.659653	rs2303566	10	CYP27A1	0	intronic	4.778	6	5	15	1	1	1
rs55983650	2	219654932	T	C	0.4155	1.52932e-05	0.657145	rs2303566	10	CYP27A1	0	intronic	1.997	6	4	15	1	1	1
rs62193298	2	219655211	T	G	0.4155	1.53256e-05	0.657145	rs2303566	10	CYP27A1	0	intronic	7.278	6	4	15	1	1	1
rs72966038	2	219656190	G	A	0.4235	2.95494e-06	0.632038	rs2303566	10	CYP27A1	0	intronic	0.153	7	5	15	1	1	1
rs7599984	2	219656713	T	G	0.4155	1.5517e-05	0.657145	rs2303566	10	CYP27A1	0	intronic	4.329	6	5	15	1	1	1
rs7559490	2	219656867	A	T	0.4155	1.17079e-05	0.657145	rs2303566	10	CYP27A1	0	intronic	1.176	6	5	15	1	1	1
rs7559629	2	219657013	A	T	0.4155	1.59342e-05	0.657145	rs2303566	10	CYP27A1	0	intronic	2.616	7	5	15	1	1	1
rs2195088	2	219657838	A	G	0.4642	6.38638e-07	0.819579	rs2303566	10	CYP27A1	0	intronic	1.999	NA	5	15	1	1	1
rs12987009	2	219658170	A	T	0.4284	1.5053e-05	0.618381	rs2303566	10	CYP27A1	0	intronic	9.942	7	5	15	1	1	1
rs6741592	2	219658609	C	T	0.4891	3.60488e-06	0.697168	rs2303566	10	CYP27A1	0	intronic	2.236	6	4	15	1	1	1
rs4674339	2	219659787	C	G	0.494	2.25587e-05	0.658468	rs2303566	10	CYP27A1	0	intronic	7.888	5	5	15	1	1	1
rs4674340	2	219659799	A	G	0.494	2.16525e-05	0.658468	rs2303566	10	CYP27A1	0	intronic	10.2	5	5	15	1	1	1
rs4674341	2	219659911	A	G	0.494	1.84497e-05	0.670782	rs2303566	10	CYP27A1	0	intronic	5.287	6	5	15	1	1	1
rs4674342	2	219660064	T	C	0.494	1.85591e-05	0.670782	rs2303566	10	CYP27A1	0	intronic	5.047	7	5	15	1	1	0
rs4674343	2	219660346	A	G	0.496	1.81574e-05	0.662678	rs2303566	10	CYP27A1	0	intronic	11.18	6	5	15	1	1	0
rs13027908	2	219660374	T	C	0.494	1.63663e-05	0.670782	rs2303566	10	CYP27A1	0	intronic	11.26	7	5	15	1	1	0
rs13002060	2	219660394	G	T	0.494	1.71642e-05	0.670782	rs2303566	10	CYP27A1	0	intronic	8.325	7	5	15	1	1	0
rs12694441	2	219661055	C	A	0.496	1.78384e-05	0.662678	rs2303566	10	CYP27A1	0	intronic	10.36	7	5	15	1	1	0
rs7599010	2	219661840	T	C	0.493	1.3656e-05	0.668068	rs2303566	10	CYP27A1	0	intronic	6.09	6	5	15	1	1	0
rs7585234	2	219661967	C	T	0.495	1.88306e-05	0.659946	rs2303566	10	CYP27A1	0	intronic	1.832	7	5	15	1	1	0
rs13034391	2	219662889	C	A	0.496	1.6494e-05	0.662678	rs2303566	10	CYP27A1	0	intronic	1.537	6	5	15	1	1	0
rs6740004	2	219663153	G	A	0.496	1.64935e-05	0.662678	rs2303566	10	CYP27A1	0	intronic	3.841	7	5	15	1	1	0
rs12694442	2	219663599	T	C	0.4891	2.47348e-05	0.653634	rs2303566	10	CYP27A1	0	intronic	0.896	7	5	15	1	1	0
rs7566656	2	219664519	A	G	0.493	3.93326e-05	0.615503	rs2303566	10	CYP27A1	0	intronic	10.24	6	2	15	1	1	0
rs4646535	2	219664663	C	T	0.493	3.11314e-05	0.615503	rs2303566	10	CYP27A1	0	intronic	3.423	5	2	15	1	1	0
rs12694443	2	219664977	G	T	0.493	3.99159e-05	0.615503	rs2303566	10	CYP27A1	0	intronic	2.922	5	4	15	1	1	0
rs12623007	2	219665335	T	C	0.493	4.40896e-05	0.615503	rs2303566	10	CYP27A1	0	intronic	7.017	6	5	15	1	1	0
rs12623740	2	219665715	T	A	0.4901	3.82506e-05	0.626849	rs2303566	10	CYP27A1	0	intronic	1.204	7	4	15	1	1	0
rs7600248	2	219665963	G	A	0.493	3.97064e-05	0.615503	rs2303566	10	CYP27A1	0	intronic	2.349	1f	4	15	1	1	0
rs7561400	2	219666182	T	C	0.493	3.97064e-05	0.615503	rs2303566	10	CYP27A1	0	intronic	0.799	6	4	15	1	1	0
rs11412507	2	219666228	C	CA	0.494	5.79198e-05	0.609564	rs2303566	10	CYP27A1	0	intronic	4.087	NA	5	15	1	1	0
rs13032993	2	219666377	T	C	0.493	3.27459e-05	0.615503	rs2303566	10	CYP27A1	0	intronic	0.833	5	5	15	1	1	0
rs13033409	2	219666509	T	G	0.493	4.28428e-05	0.615503	rs2303566	10	CYP27A1	0	intronic	1.584	6	5	15	1	1	0
rs13013510	2	219667227	A	G	0.4901	3.66351e-05	0.626849	rs2303566	10	CYP27A1	0	intronic	3.909	5	1	15	1	1	0
rs12990447	2	219667413	T	C	0.4901	3.67539e-05	0.626849	rs2303566	10	CYP27A1	0	intronic	1.975	3a	1	15	1	1	0
rs12990478	2	219667463	T	A	0.4891	3.67121e-05	0.625466	rs2303566	10	CYP27A1	0	intronic	0.853	4	1	15	1	1	0
rs12990640	2	219667510	T	A	0.4891	3.61246e-05	0.625466	rs2303566	10	CYP27A1	0	intronic	7.339	4	1	15	1	1	0
rs13020432	2	219668211	C	T	0.4891	4.15463e-05	0.625466	rs2303566	10	CYP27A1	0	intronic	1.594	7	4	15	1	1	0
rs6436088	2	219668752	G	A	0.4901	4.51866e-05	0.626849	rs2303566	10	CYP27A1	0	intronic	0.249	5	5	15	1	1	0
2:219668794_TA_T	2	219668794	TA	T	0.4911	0.000120277	0.616134	rs2303566	10	CYP27A1	0	intronic	0.004	NA	5	15	1	1	0
rs6436089	2	219668813	A	G	0.4901	4.51188e-05	0.626849	rs2303566	10	CYP27A1	0	intronic	0.504	5	5	15	1	1	0
rs6436090	2	219669002	A	G	0.493	3.66595e-05	0.615503	rs2303566	10	CYP27A1	0	intronic	8.395	5	5	9	1	1	0
rs6436091	2	219669141	T	C	0.4901	3.08508e-05	0.626849	rs2303566	10	CYP27A1	0	intronic	2.78	5	5	9	1	1	0
rs6436092	2	219669148	T	A	0.4901	2.88697e-05	0.626849	rs2303566	10	CYP27A1	0	intronic	0.919	5	5	9	1	1	0
rs11892469	2	219669488	A	T	0.4901	4.67378e-05	0.626849	rs2303566	10	CYP27A1	0	intronic	0.152	6	5	9	1	1	0
rs4674344	2	219669875	A	T	0.4901	4.69461e-05	0.626849	rs2303566	10	CYP27A1	0	intronic	2.034	5	1	15	1	1	0
rs147878504	2	219670327	C	CTAGCCCCTTGAACAGTA	0.4901	2.27263e-05	0.626849	rs2303566	10	CYP27A1	0	intronic	5.305	NA	2	7	1	1	1
rs4674345	2	219671598	A	G	0.492	7.56406e-05	0.612806	rs2303566	10	CYP27A1	0	intronic	6.764	3a	1	7	1	1	1
rs6436093	2	219671910	T	C	0.4891	4.39292e-05	0.624177	rs2303566	10	CYP27A1	0	intronic	3.747	6	5	5	1	1	1
rs9881908	3	7695065	G	A	0.4602	8.6979e-05	0.653611	rs11715455	11	GRM7	0	intronic	0.495	6	7	15	1	0	0
rs3792439	3	7695640	T	C	0.4682	0.000129977	0.659409	rs11715455	11	GRM7	0	intronic	2.303	NA	9	15	1	0	0
rs9874877	3	7696545	T	C	0.4284	0.000110213	0.669534	rs11715455	11	GRM7	0	intronic	0.033	6	9	15	1	0	0
rs11715455	3	7697052	C	G	0.4801	4.56503e-09	1	rs11715455	11	GRM7	0	intronic	0.617	7	9	15	1	0	0
rs4574281	3	7697326	C	T	0.499	1.92294e-08	0.915251	rs11715455	11	GRM7	0	intronic	4.884	5	9	15	1	0	0
rs4054135	3	7697744	C	G	0.496	2.84456e-08	0.927625	rs11715455	11	GRM7	0	intronic	0.41	6	7	15	1	0	0
rs9864327	3	7700770	A	T	0.4901	5.83896e-08	0.950338	rs11715455	11	GRM7	0	intronic	0.106	7	5	15	1	0	0
rs3864073	3	7701187	T	C	0.499	1.20901e-07	0.908172	rs11715455	11	GRM7	0	intronic	0.054	7	7	15	1	0	0
rs3864074	3	7701440	G	T	0.4881	2.6955e-08	0.958362	rs11715455	11	GRM7	0	intronic	0.269	7	9	15	1	0	0
rs9874612	3	7702538	A	G	0.4891	6.63199e-08	0.95446	rs11715455	11	GRM7	0	intronic	1.504	7	5	15	1	0	0
rs67308617	3	7704346	C	T	0.4871	4.38234e-08	0.954183	rs11715455	11	GRM7	0	intronic	0.866	7	5	15	1	0	0
rs3792438	3	7704993	C	T	0.4652	1.07397e-07	0.765669	rs11715455	11	GRM7	0	intronic	2.705	NA	5	15	1	0	0
rs3804846	3	7705864	C	G	0.495	2.04011e-07	0.85247	rs11715455	11	GRM7	0	intronic	0.737	5	5	15	1	0	0
rs10865744	3	16532132	G	A	0.09344	2.61329e-07	0.681306	rs59876076	12	RFTN1	0	intronic	4.949	5	4	5	1	0	0
rs75326053	3	16533647	C	T	0.09543	1.63447e-07	0.682903	rs59876076	12	RFTN1	0	intronic	4.112	5	4	4	1	0	0
3:16534742_CT_C	3	16534742	CT	C	0.4771	5.191e-06	0.603776	rs6768991	12	RFTN1	0	intronic	0.572	NA	4	5	1	0	0
rs1429164	3	16536643	A	G	0.4533	2.60851e-06	0.66765	rs6768991	12	RFTN1	0	intronic	13.89	NA	1	7	1	0	0
rs79475731	3	16538064	C	T	0.09543	1.9842e-07	0.682903	rs59876076	12	RFTN1	0	intronic	1.061	4	2	5	1	0	0
rs78534375	3	16538863	A	T	0.09543	2.86294e-07	0.682903	rs59876076	12	RFTN1	0	intronic	1.835	5	4	5	1	0	0
rs10780004	3	16540341	G	A	0.09543	3.02686e-07	0.682903	rs59876076	12	RFTN1	0	intronic	5.809	4	2	5	1	0	0
rs11715123	3	16540732	A	T	0.09443	3.29855e-07	0.690837	rs59876076	12	RFTN1	0	intronic	10.11	3a	4	5	1	0	0
rs9842188	3	16541640	T	C	0.4513	4.05303e-06	0.677516	rs6768991	12	RFTN1	0	intronic	3.843	4	4	5	1	0	0
rs17272530	3	16543322	C	T	0.4513	3.17397e-06	0.677516	rs6768991	12	RFTN1	0	intronic	1.668	5	4	5	1	0	0
rs4538360	3	16543962	A	G	0.4523	2.38177e-06	0.682061	rs6768991	12	RFTN1	0	intronic	2.006	5	4	5	1	0	0
rs2881512	3	16543983	A	G	0.4523	2.13767e-06	0.682061	rs6768991	12	RFTN1	0	intronic	6.033	3a	4	5	1	0	0
rs4532116	3	16544134	A	C	0.4523	2.74147e-06	0.682061	rs6768991	12	RFTN1	0	intronic	5.087	4	4	5	1	0	0
rs58038619	3	16544609	T	C	0.4433	3.16579e-07	0.734007	rs6768991	12	RFTN1	0	intronic	2.746	5	4	5	1	0	0
rs11712719	3	16545128	C	G	0.4394	2.05926e-07	0.718339	rs6768991	12	RFTN1	0	intronic	3.074	4	2	5	1	0	0
rs9990208	3	16546086	C	T	0.09046	5.53083e-08	0.81945	rs59876076	12	RFTN1	0	intronic	4.388	3a	3	5	1	0	0
rs2115580	3	16546570	C	T	0.4066	1.4192e-07	0.788122	rs6768991	12	RFTN1	0	intronic	1.032	NA	3	5	1	0	0
rs4461403	3	16547210	C	T	0.4215	1.18375e-07	0.851841	rs6768991	12	RFTN1	0	intronic	4.704	5	4	5	1	0	0
rs9853822	3	16547421	C	T	0.4215	1.15297e-07	0.851841	rs6768991	12	RFTN1	0	intronic	2.103	5	4	5	1	0	0
rs9854036	3	16547594	C	A	0.4215	1.6155e-07	0.851841	rs6768991	12	RFTN1	0	intronic	1.6	5	4	5	1	0	0
rs9854409	3	16547665	G	A	0.1054	1.52217e-06	0.702743	rs59876076	12	RFTN1	0	intronic	5.897	5	4	5	1	0	0
rs34240418	3	16547738	G	C	0.09046	8.27056e-08	0.81945	rs59876076	12	RFTN1	0	intronic	5.777	2b	4	5	1	0	0
rs9310498	3	16548027	C	T	0.4215	1.52969e-07	0.851841	rs6768991	12	RFTN1	0	intronic	4.237	5	3	5	1	0	0
rs9858869	3	16548222	C	T	0.4215	1.62203e-07	0.851841	rs6768991	12	RFTN1	0	intronic	1.349	5	3	5	1	0	0
rs9859948	3	16548760	G	A	0.4225	1.88395e-07	0.848754	rs6768991	12	RFTN1	0	intronic	6.278	3a	3	5	1	0	0
rs35258603	3	16549126	C	CACACAT	0.3579	6.73783e-08	0.703431	rs6768991	12	RFTN1	0	intronic	5.841	NA	1	5	1	0	0
3:16549315_CACAT_C	3	16549315	CACAT	C	0.1153	2.81676e-06	0.637358	rs59876076	12	RFTN1	0	intronic	0.899	NA	2	5	1	0	0
rs1896822	3	16549894	C	G	0.4215	1.88027e-07	0.851841	rs6768991	12	RFTN1	0	intronic	15	3a	2	7	1	0	0
3:16550195_ACACG_A	3	16550195	ACACG	A	0.4076	1.43925e-08	0.814481	rs6768991	12	RFTN1	0	intronic	4.329	NA	2	7	1	0	1
rs2881513	3	16551213	C	G	0.1064	7.5229e-07	0.695746	rs59876076	12	RFTN1	0	intronic	2.695	4	2	7	1	0	1
rs28680533	3	16551540	G	A	0.1054	8.31893e-07	0.702743	rs59876076	12	RFTN1	0	intronic	6.549	3a	2	7	1	0	1
rs1346604	3	16553146	G	C	0.4304	5.17211e-07	0.830134	rs6768991	12	RFTN1	0	intronic	3.693	2b	1	7	1	0	1
rs2881514	3	16553680	A	G	0.4254	3.9075e-07	0.867482	rs6768991	12	RFTN1	0	intronic	15.12	4	1	2	1	0	1
rs2346910	3	16553824	G	A	0.4245	4.24863e-07	0.870611	rs6768991	12	RFTN1	0	intronic	8.412	4	1	2	1	0	1
rs2346911	3	16553883	G	A	0.4245	4.53376e-07	0.870611	rs6768991	12	RFTN1	0	intronic	12.63	4	1	2	1	0	1
rs2346912	3	16553899	A	G	0.4245	4.3876e-07	0.870611	rs6768991	12	RFTN1	0	intronic	11.27	2b	1	2	1	0	1
rs2346914	3	16553934	A	T	0.4215	5.73709e-07	0.859858	rs6768991	12	RFTN1	0	intronic	0.312	3a	1	2	1	0	1
rs4685343	3	16553969	G	A	0.4245	4.5092e-07	0.870611	rs6768991	12	RFTN1	0	intronic	10.29	3a	1	2	1	0	1
rs3821786	3	16554246	T	C	0.4245	4.03593e-07	0.870611	rs6768991	12	RFTN1	0	intronic	6.678	NA	1	1	1	0	1
rs3821785	3	16554254	G	C	0.4245	4.32986e-07	0.870611	rs6768991	12	RFTN1	0	intronic	6.715	4	1	1	1	0	1
rs3821784	3	16554352	G	A	0.4046	2.57597e-08	0.952706	rs6768991	12	RFTN1	0	UTR5	3.163	NA	1	1	1	0	1
rs2303849	3	16555223	C	T	0.09742	2.62638e-08	0.89065	rs59876076	12	RFTN1	0	intronic	19.57	NA	1	1	1	0	1
rs1366701	3	16555675	C	A	0.4105	5.19873e-09	0.983955	rs6768991	12	RFTN1	141	upstream	10.11	4	1	2	1	0	1
rs112671394	3	16555868	A	AGATGT	0.1113	3.22521e-07	0.781166	rs59876076	12	RFTN1	334	upstream	5.072	NA	1	13	1	0	1
rs6768991	3	16555906	G	C	0.4145	2.23828e-09	1	rs6768991	12	RFTN1	372	upstream	2.685	4	1	13	1	0	1
rs1429161	3	16556039	C	G	0.4105	2.42156e-09	0.983955	rs6768991	12	RFTN1	505	upstream	11.74	4	1	5	1	0	1
rs59876076	3	16558160	G	T	0.09642	9.3884e-09	1	rs59876076	12	RFTN1	2626	intergenic	5.998	2b	2	7	1	0	1
rs200111919	3	16559153	G	T	0.2813	7.69233e-08	0.995204	rs73026255	12	RFTN1	3619	intergenic	3.442	5	2	15	1	0	1
rs9841359	3	16560886	G	C	0.2803	1.98362e-07	1	rs73026255	12	RFTN1	5352	intergenic	1.325	2b	2	15	1	0	0
rs1529511	3	16561449	A	T	0.2833	1.6746e-07	0.985904	rs73026255	12	RFTN1	5915	intergenic	0.379	6	5	15	1	0	0
rs1529512	3	16561457	C	G	0.2833	1.71779e-07	0.985904	rs73026255	12	RFTN1	5923	intergenic	2.101	6	5	15	1	0	0
rs34755000	3	16562199	A	G	0.2664	1.47247e-07	0.925892	rs73026255	12	RFTN1	6665	intergenic	4.249	4	5	15	1	0	0
rs9818738	3	16563595	A	G	0.2803	1.69019e-07	1	rs73026255	12	RFTN1	8061	intergenic	6.229	7	5	15	1	0	0
rs9310499	3	16563873	T	C	0.2803	1.54102e-07	1	rs73026255	12	RFTN1	8339	intergenic	1.236	4	5	15	1	0	0
rs17042365	3	16565559	C	T	0.2346	0.00194895	0.774853	rs73026255	12	RP11-194G10.3	6718	intergenic	1.263	4	5	15	0	0	0
rs11718724	3	16566070	C	T	0.2664	1.02216e-07	0.925892	rs73026255	12	RP11-194G10.3	6207	intergenic	1.937	5	5	15	0	0	0
3:16568084_TA_T	3	16568084	TA	T	0.2843	6.39104e-08	0.961847	rs73026255	12	RP11-194G10.3	4193	intergenic	8.604	NA	5	15	0	0	0
rs34600445	3	16569712	T	C	0.2217	0.00142337	0.710105	rs73026255	12	RP11-194G10.3	2565	intergenic	1.278	6	5	15	0	0	0
rs6774181	3	16569746	A	G	0.3658	3.11954e-08	0.684758	rs6768991	12	RP11-194G10.3	2531	intergenic	6.133	6	5	15	0	0	0
rs9865882	3	16570592	G	A	0.2346	0.00103836	0.774853	rs73026255	12	RP11-194G10.3	1685	intergenic	0.328	6	2	15	0	0	1
rs17042372	3	16571573	T	C	0.09642	1.69293e-08	1	rs59876076	12	RP11-194G10.3	704	upstream	2.776	6	5	15	0	0	1
rs35144212	3	16571819	G	A	0.2207	0.00161717	0.715421	rs73026255	12	RP11-194G10.3	458	upstream	10.94	6	5	15	0	0	1
rs73026255	3	16572284	T	C	0.2803	1.81793e-08	1	rs73026255	12	RP11-194G10.3	0	ncRNA_exonic	4.443	6	5	15	0	0	1
rs9838026	3	16572324	A	G	0.2803	2.99745e-08	1	rs73026255	12	RP11-194G10.3	0	ncRNA_exonic	2.103	6	5	15	0	0	1
rs13093250	3	16572975	C	T	0.2207	0.000999758	0.715421	rs73026255	12	RP11-194G10.3	0	ncRNA_intronic	4.476	7	5	15	0	0	1
rs34266070	3	16573576	G	A	0.2207	0.00085674	0.715421	rs73026255	12	RP11-194G10.3	266	downstream	0.565	2b	5	15	0	0	1
rs34755071	3	16573913	T	C	0.2982	9.23472e-07	0.913325	rs73026255	12	RP11-194G10.3	603	downstream	1.61	7	5	15	0	0	1
rs13315317	3	16575181	G	A	0.2416	0.012555	0.624326	rs73026255	12	RP11-194G10.3	1871	intergenic	1.552	7	5	15	0	0	1
rs13315424	3	16575568	G	A	0.2386	0.0122308	0.642733	rs73026255	12	LINC00690	2258	intergenic	6.587	5	5	15	0	0	1
rs35813995	3	16575799	C	A	0.2346	0.00435868	0.623934	rs73026255	12	LINC00690	2027	intergenic	0.663	3a	5	15	0	0	1
rs9822219	3	16576587	C	T	0.2982	1.42864e-06	0.913325	rs73026255	12	LINC00690	1239	intergenic	17.77	5	5	15	0	0	1
rs13079033	3	16577177	A	T	0.2982	1.02375e-06	0.913325	rs73026255	12	LINC00690	649	upstream	0.21	6	5	15	0	0	1
rs6803356	3	16577300	T	G	0.2982	9.90659e-07	0.913325	rs73026255	12	LINC00690	526	upstream	0.141	5	5	15	0	0	1
rs6803987	3	16577937	T	C	0.3857	1.30477e-07	0.631832	rs73026255	12	LINC00690	0	ncRNA_exonic	2.344	3a	1	15	0	0	1
rs3856833	3	16578457	C	A	0.2982	1.02937e-06	0.913325	rs73026255	12	LINC00690	0	ncRNA_intronic	0.464	7	5	15	0	0	1
rs200892541	3	16579766	T	TTA	0.2873	5.38351e-05	0.859418	rs73026255	12	LINC00690	0	ncRNA_intronic	0.871	NA	5	15	0	0	1
rs34538678	3	16580023	C	G	0.2545	0.00553601	0.701181	rs73026255	12	LINC00690	0	ncRNA_intronic	7.048	5	5	15	0	0	1
rs35034173	3	16580107	C	G	0.2555	0.00480716	0.696672	rs73026255	12	LINC00690	0	ncRNA_intronic	6.625	4	5	15	0	0	1
rs35553741	3	16581299	T	TAAA	0.09543	1.46335e-08	0.96887	rs59876076	12	LINC00690	0	ncRNA_intronic	1.471	NA	5	15	0	0	1
rs9835439	3	49220330	G	C	0.1133	4.17668e-05	0.610058	rs9832454	13	C3orf84	0	intronic	0.698	5	5	15	1	1	1
rs66991555	3	49228643	A	G	0.1143	2.76968e-05	0.619524	rs9832454	13	C3orf84	0	intronic	4.137	5	5	15	1	1	1
rs9855123	3	49229457	C	T	0.1143	2.76968e-05	0.619524	rs9832454	13	C3orf84	165	upstream	12.5	5	5	15	1	1	1
3:49231725_GTATATATATATATATA_G	3	49231725	GTATATATATATATATA	G	0.1143	2.31142e-05	0.619524	rs9832454	13	C3orf84	2433	intergenic	0.271	NA	5	15	1	1	0
rs74477111	3	49233006	G	A	0.1133	2.96987e-05	0.625937	rs9832454	13	CCDC36	2854	intergenic	0.867	6	5	15	1	1	0
3:49237169_TG_T	3	49237169	TG	T	0.1133	2.95653e-05	0.625937	rs9832454	13	CCDC36	0	intronic	8.637	NA	1	1	1	1	0
rs113943883	3	49238722	G	A	0.1133	3.88153e-05	0.625937	rs9832454	13	CCDC36	0	intronic	1.182	7	5	15	1	1	0
rs34566463	3	49245077	T	C	0.1133	3.03227e-05	0.625937	rs9832454	13	CCDC36	0	intronic	3.639	5	5	15	1	1	0
rs11719220	3	49245201	A	G	0.1143	3.08277e-05	0.619524	rs9832454	13	CCDC36	0	intronic	11.37	6	5	15	1	1	0
rs35852153	3	49247462	C	T	0.1143	2.96847e-05	0.619524	rs9832454	13	CCDC36	0	intronic	0.352	5	5	15	1	1	0
rs71324939	3	49248608	T	C	0.1133	3.03227e-05	0.625937	rs9832454	13	CCDC36	0	intronic	2.912	6	4	15	1	1	0
rs11710247	3	49249800	G	T	0.1133	3.03227e-05	0.625937	rs9832454	13	CCDC36	0	intronic	0.73	6	4	15	1	1	0
rs147876732	3	49254385	C	T	0.1133	3.26379e-05	0.625937	rs9832454	13	CCDC36	0	intronic	2.942	5	5	15	1	1	0
rs35060561	3	49255503	T	C	0.1133	3.26379e-05	0.625937	rs9832454	13	CCDC36	0	intronic	11.77	5	2	15	1	1	0
rs9826525	3	49264615	T	A	0.1133	3.21114e-05	0.625937	rs9832454	13	CCDC36	0	intronic	0.164	7	5	9	1	1	1
rs67286839	3	49265744	C	T	0.1133	3.26379e-05	0.625937	rs9832454	13	CCDC36	0	intronic	4.863	7	4	9	1	1	1
rs11720460	3	49269270	C	A	0.1133	3.1044e-05	0.625937	rs9832454	13	CCDC36	0	intronic	4.452	7	4	15	1	1	1
rs73084135	3	49272218	A	G	0.1093	5.85528e-05	0.63622	rs9832454	13	CCDC36	0	intronic	3.672	5	5	9	1	1	1
rs113186424	3	49272726	T	C	0.1133	3.05326e-05	0.625937	rs9832454	13	CCDC36	0	intronic	2.686	7	5	15	1	1	1
rs34784192	3	49274823	G	T	0.1133	3.05326e-05	0.625937	rs9832454	13	CCDC36	0	intronic	0.929	7	4	15	1	1	1
rs35185152	3	49277521	C	T	0.1133	3.1044e-05	0.625937	rs9832454	13	CCDC36	0	intronic	0.477	7	4	15	1	1	1
rs9850917	3	49286983	A	G	0.1133	3.10545e-05	0.625937	rs9832454	13	CCDC36	0	intronic	2.218	7	5	15	1	1	1
rs111256226	3	49288614	T	C	0.1133	3.10896e-05	0.625937	rs9832454	13	CCDC36	0	intronic	3.306	7	5	15	1	1	1
rs9847839	3	49289003	T	C	0.1133	3.10545e-05	0.625937	rs9832454	13	CCDC36	0	intronic	3.178	7	5	15	1	1	1
rs9828310	3	49289387	C	G	0.1133	3.10545e-05	0.625937	rs9832454	13	CCDC36	0	intronic	8.664	6	5	15	1	1	1
rs9990153	3	49291883	C	T	0.1133	3.10545e-05	0.625937	rs9832454	13	CCDC36	0	intronic	0.106	1f	5	15	1	1	1
rs13068038	3	49294250	C	A	0.1133	3.15862e-05	0.625937	rs9832454	13	CCDC36	0	exonic	11.79	7	4	15	1	1	1
rs12715434	3	49295025	G	C	0.1133	3.10545e-05	0.625937	rs9832454	13	CCDC36	0	UTR3	3.176	5	5	15	1	1	1
rs9880309	3	49304329	G	C	0.1133	2.8988e-05	0.625937	rs9832454	13	C3orf62	1705	intergenic	8.885	5	2	5	1	1	1
rs34343820	3	49309534	C	G	0.1133	3.13953e-05	0.625937	rs9832454	13	C3orf62	0	intronic	1.421	5	4	5	1	1	1
rs10049462	3	49309684	C	T	0.1133	3.13953e-05	0.625937	rs9832454	13	C3orf62	0	intronic	4.418	6	4	5	1	1	1
rs9311439	3	49310408	A	G	0.1133	3.08774e-05	0.625937	rs9832454	13	C3orf62	0	intronic	2.06	6	4	5	1	1	1
rs67831908	3	49313513	T	G	0.1133	3.10016e-05	0.625937	rs9832454	13	C3orf62	0	intronic	3.194	5	2	7	1	1	1
rs13077498	3	49313978	C	T	0.1133	4.59311e-05	0.625937	rs9832454	13	C3orf62	0	exonic	9.322	4	1	2	1	1	1
rs56306491	3	49314960	G	A	0.1103	5.11661e-05	0.645784	rs9832454	13	C3orf62	0	UTR5	13.31	2b	1	1	1	1	1
rs150429489	3	49319336	C	T	0.1143	0.000173176	0.623572	rs9832454	13	USP4	0	intronic	0.276	6	4	5	1	1	1
rs138186184	3	49319337	A	G	0.1143	0.000203496	0.623572	rs9832454	13	USP4	0	intronic	0.474	6	4	5	1	1	1
rs9870030	3	49332709	G	A	0.1074	2.24887e-05	0.683464	rs9832454	13	USP4	0	intronic	1.681	7	4	4	1	1	1
rs112274965	3	49342417	G	A	0.1083	2.62672e-05	0.69663	rs9832454	13	USP4	0	intronic	1.442	6	4	4	1	1	1
rs9844757	3	49343601	T	G	0.1083	1.51362e-05	0.69663	rs9832454	13	USP4	0	intronic	0.737	6	4	4	1	1	1
rs11716445	3	49406095	G	A	0.1024	9.99311e-05	0.618953	rs9832454	13	RHOA	0	intronic	6.996	6	4	4	1	1	1
rs112837936	3	49466021	G	A	0.1123	5.91874e-05	0.705541	rs9832454	13	NICN1	0	intronic	7.892	6	1	7	1	1	1
rs111353936	3	49475898	G	A	0.1123	5.44518e-05	0.705541	rs9832454	13	NICN1	9138	intergenic	2.134	7	5	15	1	1	1
rs73073015	3	49503166	G	A	0.1004	2.92103e-05	0.616606	rs9832454	13	RNA5SP130	1381	intergenic	10.37	4	1	7	1	1	1
rs113176147	3	49534439	G	T	0.1004	4.43682e-05	0.61293	rs9832454	13	DAG1	0	intronic	0.287	6	4	5	1	1	1
rs142350264	3	49594991	T	TGGA	0.1034	0.00221665	0.644952	rs9832454	13	BSN	0	intronic	2.133	NA	5	14	1	1	0
rs55873331	3	49597055	C	T	0.1113	3.24061e-05	0.712523	rs9832454	13	BSN	0	intronic	2.989	5	5	14	1	1	0
rs138320228	3	49626600	C	T	0.1113	4.48021e-05	0.712523	rs9832454	13	BSN	0	intronic	4.089	6	14	15	1	1	1
rs73074866	3	49626666	C	T	0.1113	3.67391e-05	0.712523	rs9832454	13	BSN	0	intronic	1.416	6	14	15	1	1	1
rs11716159	3	49631585	G	A	0.1113	3.57961e-05	0.712523	rs9832454	13	BSN	0	intronic	4.902	7	5	15	1	1	1
rs11710905	3	49651534	C	T	0.1153	2.23055e-05	0.705345	rs9832454	13	BSN	0	intronic	1.23	6	5	15	1	1	0
rs12185979	3	49651970	C	G	0.1024	4.60108e-05	0.618953	rs9832454	13	BSN	0	intronic	6.838	7	5	15	1	1	0
rs55662945	3	49732699	C	T	0.09841	8.88169e-06	0.627523	rs9832454	13	RNF123	0	intronic	2.198	6	2	5	1	1	1
rs34823813	3	49749976	G	A	0.1113	4.367e-05	0.692215	rs9832454	13	RNF123	0	exonic	22.7	7	2	5	1	1	1
rs9853352	3	49813258	A	G	0.1133	6.81294e-06	0.711826	rs9832454	13	IP6K1	0	intronic	5.289	1f	4	5	1	1	1
rs112101327	3	49813826	T	C	0.1133	1.59035e-05	0.711826	rs9832454	13	IP6K1	0	intronic	3.018	6	4	5	1	1	1
rs73077200	3	49826987	C	T	0.1024	8.09427e-06	0.618953	rs9832454	13	CDHR4	1177	intergenic	9.436	5	5	15	1	1	0
rs73079012	3	49861068	T	C	0.1074	6.05007e-05	0.601227	rs9832454	13	AC139451.1	4581	intergenic	1.437	6	5	15	1	1	0
rs73079018	3	49875327	T	C	0.1143	1.02816e-05	0.721712	rs9832454	13	TRAIP	0	intronic	2.189	6	4	5	1	1	0
rs9858428	3	49877585	G	T	0.1133	9.43256e-06	0.711826	rs9832454	13	TRAIP	0	intronic	0.151	6	2	5	1	1	0
3:49902946_AT_A	3	49902946	AT	A	0.1133	4.85512e-05	0.763369	rs9832454	13	CAMKV	0	intronic	15.36	NA	1	14	1	1	1
rs200481589	3	49902948	T	A	0.1133	3.74341e-05	0.78095	rs9832454	13	CAMKV	0	intronic	15.39	2b	1	14	1	1	1
rs11716961	3	49908338	G	A	0.1024	9.81852e-05	0.686254	rs9832454	13	CAMKV	682	upstream	3.778	5	5	13	1	1	1
rs73079033	3	49979174	T	C	0.1024	7.37356e-05	0.686254	rs9832454	13	RBM6	0	intronic	5.842	6	1	5	1	1	1
rs11717829	3	49979727	C	T	0.1133	5.14004e-05	0.78095	rs9832454	13	RBM6	0	intronic	0.128	7	1	5	1	1	1
rs111742464	3	50001393	G	T	0.1024	8.0583e-05	0.686254	rs9832454	13	RBM6	0	intronic	2.5	7	4	5	1	1	1
rs4688759	3	50008118	T	C	0.1133	4.36265e-05	0.78095	rs9832454	13	RBM6	0	intronic	9.098	NA	4	5	1	1	1
rs11711814	3	50044813	T	G	0.1014	7.51722e-05	0.693888	rs9832454	13	RBM6	0	intronic	2.945	7	4	5	1	1	0
rs2624818	3	50056265	G	A	0.1103	5.40916e-05	0.750755	rs9832454	13	RBM6	0	intronic	1.571	NA	4	5	1	1	1
rs2023953	3	50103917	G	A	0.1133	4.84272e-05	0.78095	rs9832454	13	RBM6	0	exonic	10.86	5	4	4	1	1	1
rs3216783	3	50144667	C	CT	0.1143	4.90713e-05	0.77347	rs9832454	13	RBM5	0	intronic	10.63	NA	4	4	1	1	0
rs73080976	3	50187326	G	A	0.08449	5.48941e-08	0.845418	rs9832454	13	RP11-493K19.3	0	ncRNA_intronic	4.577	2b	2	15	1	1	0
rs73080977	3	50189531	G	T	0.08847	4.89205e-07	0.803734	rs9832454	13	RP11-493K19.3	0	ncRNA_intronic	5.977	5	2	14	1	1	0
rs11710277	3	50199747	A	G	0.0835	3.71913e-08	0.83547	rs9832454	13	SEMA3F	0	intronic	5.917	5	2	15	1	1	1
rs9832454	3	50217558	C	T	0.0994	6.99474e-09	1	rs9832454	13	SEMA3F	0	intronic	1.787	2b	4	5	1	1	1
rs11716820	3	50228316	C	T	0.0994	1.07626e-08	1	rs9832454	13	GNAT1	728	upstream	3.306	6	5	14	1	1	1
rs7617915	3	50239012	T	C	0.09642	3.62372e-08	0.731534	rs9832454	13	SLC38A3	3666	intergenic	1.384	4	2	14	1	1	1
rs2298952	3	50286953	G	A	0.1133	2.20707e-08	0.837499	rs9832454	13	GNAI2	0	intronic	6.462	5	2	6	1	1	1
rs370120430	3	50315996	ATG	A	0.1083	2.61269e-08	0.820127	rs9832454	13	LSMEM2	461	upstream	11.1	NA	2	14	1	1	1
rs367814145	3	50316000	G	A	0.1113	3.3856e-08	0.835111	rs9832454	13	LSMEM2	457	upstream	11.59	4	2	14	1	1	1
rs587769382	3	50316002	G	A	0.1113	3.3856e-08	0.835111	rs9832454	13	LSMEM2	455	upstream	11.23	NA	2	14	1	1	1
rs202061389	3	50316003	C	CACA	0.1083	2.61269e-08	0.820127	rs9832454	13	LSMEM2	454	upstream	10.98	NA	2	14	1	1	1
rs371618716	3	50316004	T	A	0.1083	2.61269e-08	0.820127	rs9832454	13	LSMEM2	453	upstream	11.47	4	2	14	1	0	1
rs11549673	3	50362371	G	A	0.09543	5.56867e-07	0.703547	rs9832454	13	TUSC2	0	UTR3	21.6	2b	4	5	1	1	1
3:50366879_CCTAAGTT_C	3	50366879	CCTAAGTT	C	0.1113	9.68054e-09	0.851009	rs9832454	13	RASSF1	339	downstream	3.564	NA	4	4	1	1	1
rs73082914	3	50387873	C	T	0.09443	9.28275e-08	0.693847	rs9832454	13	NPRL2	0	intronic	10.67	4	1	2	1	1	1
rs1540293	3	50463935	C	T	0.1093	7.39696e-07	0.776011	rs9832454	13	CACNA2D2	0	intronic	0.418	NA	5	15	1	1	0
rs2236974	3	50474574	G	A	0.1103	2.44757e-06	0.786108	rs9832454	13	CACNA2D2	0	intronic	0.555	5	5	15	1	1	1
rs73082936	3	50512974	C	T	0.1014	5.13183e-07	0.626004	rs9832454	13	CACNA2D2	0	intronic	13.99	5	4	15	1	1	0
rs73082941	3	50517669	G	T	0.1064	6.7705e-07	0.690766	rs9832454	13	CACNA2D2	0	intronic	14.79	5	5	15	1	1	0
rs11715725	3	50519141	T	C	0.09642	6.08918e-07	0.659962	rs9832454	13	CACNA2D2	0	intronic	13.99	5	5	15	1	1	0
rs752183	3	50536273	C	A	0.09841	3.28989e-06	0.65861	rs9832454	13	CACNA2D2	0	intronic	0.214	3a	5	14	1	1	1
rs11715134	3	50552866	G	A	0.09841	1.93765e-05	0.641237	rs9832454	13	CACNA2D2	11190	intergenic	5.452	4	2	7	0	1	1
rs9863667	3	79683629	A	G	0.4642	2.09698e-05	0.846313	rs10693414	14	ROBO1	0	intronic	3.878	6	9	15	1	0	0
rs4856308	3	79684043	G	A	0.4652	2.00756e-05	0.843076	rs10693414	14	ROBO1	0	intronic	0.102	7	9	15	1	0	0
rs4856310	3	79684348	A	T	0.4652	1.74482e-05	0.843076	rs10693414	14	ROBO1	0	intronic	1.009	6	9	15	1	0	0
rs7426887	3	79685102	A	G	0.4632	2.25033e-05	0.848978	rs10693414	14	ROBO1	0	intronic	1.274	7	9	15	1	0	0
rs7433360	3	79685538	T	C	0.4652	1.51923e-05	0.843076	rs10693414	14	ROBO1	0	intronic	2.237	6	9	15	1	0	0
rs7433361	3	79685547	T	A	0.4652	1.88244e-05	0.843076	rs10693414	14	ROBO1	0	intronic	3.382	7	9	15	1	0	0
rs9884080	3	79685594	G	A	0.4652	1.81352e-05	0.843076	rs10693414	14	ROBO1	0	intronic	2.497	7	9	15	1	0	0
rs71130603	3	79686534	C	CA	0.4851	1.21036e-05	0.666613	rs10693414	14	ROBO1	0	intronic	2.102	NA	9	15	1	0	0
3:79686619_GA_G	3	79686619	GA	G	0.4632	9.68995e-06	0.834613	rs10693414	14	ROBO1	0	intronic	0.661	NA	9	15	1	0	0
rs9834479	3	79687062	T	A	0.4662	3.3867e-05	0.84046	rs10693414	14	ROBO1	0	intronic	0.182	6	9	15	1	0	0
rs9834482	3	79687068	T	A	0.4662	2.3298e-05	0.84046	rs10693414	14	ROBO1	0	intronic	0.154	6	9	15	1	0	0
rs12490413	3	79687509	T	C	0.4394	8.44086e-07	0.920334	rs10693414	14	ROBO1	0	intronic	1.952	6	9	15	1	0	0
rs6774713	3	79687683	A	G	0.4662	2.22641e-05	0.84046	rs10693414	14	ROBO1	0	intronic	1.705	6	9	15	1	0	0
rs6799512	3	79687720	G	A	0.4662	2.22048e-05	0.84046	rs10693414	14	ROBO1	0	intronic	0.213	7	9	15	1	0	0
rs6548639	3	79687975	C	T	0.4662	2.16901e-05	0.84046	rs10693414	14	ROBO1	0	intronic	4.743	7	9	15	1	0	0
rs140250107	3	79689478	C	CTCTCTCTTGCCTGCCACCAT	0.4652	1.4264e-05	0.843683	rs10693414	14	ROBO1	0	intronic	1.923	NA	9	15	1	0	0
rs138094061	3	79690832	C	CAT	0.4632	1.52556e-05	0.848978	rs10693414	14	ROBO1	0	intronic	0.655	NA	9	15	1	0	0
rs9309826	3	79691479	T	C	0.4642	1.34379e-05	0.846313	rs10693414	14	ROBO1	0	intronic	2.09	7	9	15	1	0	0
rs7431757	3	79692010	C	T	0.4652	1.30614e-05	0.843683	rs10693414	14	ROBO1	0	intronic	3.229	7	7	15	1	0	0
rs7431788	3	79692124	C	T	0.4652	1.3045e-05	0.843683	rs10693414	14	ROBO1	0	intronic	0.033	5	7	15	1	0	0
rs13081305	3	79693086	T	C	0.4642	1.35355e-05	0.846313	rs10693414	14	ROBO1	0	intronic	2.265	6	9	15	1	0	0
rs7432849	3	79693619	G	A	0.4652	1.45712e-05	0.843683	rs10693414	14	ROBO1	0	intronic	0.13	7	9	15	1	0	0
rs12714488	3	79694468	G	A	0.4652	1.40486e-05	0.843683	rs10693414	14	ROBO1	0	intronic	1.183	6	9	15	1	0	0
rs9856540	3	79694633	C	T	0.4652	1.40486e-05	0.843683	rs10693414	14	ROBO1	0	intronic	0.073	7	9	15	1	0	0
rs9857008	3	79694927	C	T	0.4652	1.40486e-05	0.843683	rs10693414	14	ROBO1	0	intronic	0.14	6	9	15	1	0	0
rs11916487	3	79695146	A	T	0.328	8.89534e-07	0.600322	rs10693414	14	ROBO1	0	intronic	8.115	7	9	15	1	0	0
rs9833508	3	79695477	G	A	0.4652	1.46269e-05	0.843683	rs10693414	14	ROBO1	0	intronic	2.71	6	9	15	1	0	0
rs9870957	3	79695551	A	C	0.4652	1.46269e-05	0.843683	rs10693414	14	ROBO1	0	intronic	4.311	7	9	15	1	0	0
rs9833856	3	79695645	G	T	0.4652	1.41578e-05	0.843683	rs10693414	14	ROBO1	0	intronic	13.16	6	14	15	1	0	0
rs9833729	3	79695715	C	A	0.4652	1.46269e-05	0.843683	rs10693414	14	ROBO1	0	intronic	3.802	6	14	15	1	0	0
rs71130607	3	79696716	A	AAGTGGGAGGAGG	0.4682	1.87083e-05	0.834684	rs10693414	14	ROBO1	0	intronic	0.783	NA	14	15	1	0	0
rs4856382	3	79697114	T	C	0.4632	1.32372e-05	0.848978	rs10693414	14	ROBO1	0	intronic	7.432	6	14	15	1	0	0
rs6548640	3	79697499	A	G	0.4642	1.43307e-05	0.846313	rs10693414	14	ROBO1	0	intronic	3.9	7	14	15	1	0	0
rs7613771	3	79697542	C	T	0.4642	1.4138e-05	0.846313	rs10693414	14	ROBO1	0	intronic	3.667	6	14	15	1	0	0
rs6548641	3	79697644	G	A	0.4642	1.4138e-05	0.846313	rs10693414	14	ROBO1	0	intronic	5.568	7	14	15	1	0	0
rs12330521	3	79698223	C	T	0.4642	1.41738e-05	0.846313	rs10693414	14	ROBO1	0	intronic	1.33	6	14	15	1	0	0
rs6548642	3	79701156	G	A	0.4632	1.04805e-05	0.848978	rs10693414	14	ROBO1	0	intronic	1.747	4	2	15	1	0	0
rs9865392	3	79701580	C	G	0.4632	1.19771e-05	0.848978	rs10693414	14	ROBO1	0	intronic	0.137	NA	9	15	1	0	0
rs7430830	3	79702274	A	C	0.4622	9.43799e-06	0.84535	rs10693414	14	ROBO1	0	intronic	3.349	7	15	15	1	0	0
rs7426984	3	79702303	G	A	0.4622	9.45473e-06	0.84535	rs10693414	14	ROBO1	0	intronic	0.486	6	15	15	1	0	0
rs9870983	3	79702582	G	A	0.4622	8.63063e-06	0.84535	rs10693414	14	ROBO1	0	intronic	12.85	5	15	15	1	0	0
rs9871374	3	79702916	C	T	0.4622	8.54151e-06	0.84535	rs10693414	14	ROBO1	0	intronic	12.29	6	15	15	1	0	0
rs6419737	3	79703548	C	G	0.4622	1.0069e-05	0.84535	rs10693414	14	ROBO1	0	intronic	0.254	7	15	15	1	0	0
3:79703877_AT_A	3	79703877	AT	A	0.4622	5.6868e-06	0.84535	rs10693414	14	ROBO1	0	intronic	5.364	NA	9	15	1	0	0
rs6775448	3	79705179	C	G	0.4622	1.04567e-05	0.84535	rs10693414	14	ROBO1	0	intronic	0.346	5	15	15	1	0	0
rs4856228	3	79705541	A	G	0.4632	1.04567e-05	0.842696	rs10693414	14	ROBO1	0	intronic	0.321	6	15	15	1	0	0
rs72452350	3	79706050	G	GA	0.4622	5.60495e-06	0.84535	rs10693414	14	ROBO1	0	intronic	1.27	NA	9	15	1	0	0
rs4856433	3	79706059	T	A	0.4622	5.88166e-06	0.84535	rs10693414	14	ROBO1	0	intronic	0.76	7	9	15	1	0	0
rs4856434	3	79706132	A	C	0.4622	1.04567e-05	0.84535	rs10693414	14	ROBO1	0	intronic	1.153	6	9	15	1	0	0
rs9870711	3	79706168	A	C	0.4622	9.9737e-06	0.84535	rs10693414	14	ROBO1	0	intronic	2.232	7	9	15	1	0	0
rs4856440	3	79707004	A	G	0.4622	9.9737e-06	0.84535	rs10693414	14	ROBO1	0	intronic	4.77	6	9	15	1	0	0
rs4856443	3	79707150	A	G	0.4622	9.2799e-06	0.84535	rs10693414	14	ROBO1	0	intronic	13.03	6	9	15	1	0	0
rs4856444	3	79707182	G	A	0.4622	1.04567e-05	0.84535	rs10693414	14	ROBO1	0	intronic	3.941	7	9	15	1	0	0
rs4856447	3	79707357	G	T	0.4622	9.1865e-06	0.84535	rs10693414	14	ROBO1	0	intronic	14.41	7	9	15	1	0	0
rs4856448	3	79707387	G	A	0.4622	9.1549e-06	0.84535	rs10693414	14	ROBO1	0	intronic	9.301	7	9	15	1	0	0
rs7628280	3	79707453	C	G	0.4622	9.89105e-06	0.84535	rs10693414	14	ROBO1	0	intronic	5.842	7	9	15	1	0	0
rs7640127	3	79707605	T	A	0.4622	6.97102e-06	0.84535	rs10693414	14	ROBO1	0	intronic	6.368	6	9	15	1	0	0
rs9880911	3	79707817	A	G	0.4622	7.05363e-06	0.84535	rs10693414	14	ROBO1	0	intronic	0.247	6	9	15	1	0	0
rs7431260	3	79708481	A	T	0.4622	7.09248e-06	0.84535	rs10693414	14	ROBO1	0	intronic	6.745	6	9	15	1	0	0
rs201206926	3	79708771	AC	A	0.4622	5.88779e-06	0.84535	rs10693414	14	ROBO1	0	intronic	0.007	NA	9	15	1	0	0
rs6771093	3	79709304	C	A	0.4374	8.83376e-08	0.926882	rs10693414	14	ROBO1	0	intronic	1.525	5	9	15	1	0	0
rs7428022	3	79709843	C	T	0.4622	5.67555e-06	0.84535	rs10693414	14	ROBO1	0	intronic	1.682	6	9	15	1	0	0
rs9869899	3	79712822	C	T	0.4374	1.43269e-07	0.926882	rs10693414	14	ROBO1	0	intronic	3.977	6	14	15	1	0	0
rs9824870	3	79714522	T	C	0.4374	1.26856e-07	0.926882	rs10693414	14	ROBO1	0	intronic	1.95	7	9	15	1	0	0
rs9825204	3	79714764	T	G	0.4374	1.22338e-07	0.926882	rs10693414	14	ROBO1	0	intronic	2.187	7	9	15	1	0	0
rs9825870	3	79715200	T	A	0.4374	1.09979e-07	0.926882	rs10693414	14	ROBO1	0	intronic	1.004	6	9	15	1	0	0
rs9857798	3	79715860	C	G	0.4195	5.56546e-07	0.948594	rs10693414	14	ROBO1	0	intronic	0.465	7	9	15	1	0	0
rs6770961	3	79716540	A	C	0.4314	8.88716e-08	1	rs10693414	14	ROBO1	0	intronic	0.968	6	9	15	1	0	0
rs4856253	3	79719062	C	T	0.4314	6.15437e-08	1	rs10693414	14	ROBO1	0	intronic	0.78	7	14	15	1	0	0
rs9878764	3	79719636	C	T	0.4314	6.46414e-08	1	rs10693414	14	ROBO1	0	intronic	2.346	5	14	15	1	0	0
rs4856257	3	79720785	C	A	0.4314	8.60357e-08	1	rs10693414	14	ROBO1	0	intronic	1.341	6	14	15	1	0	0
rs66945110	3	79721733	G	A	0.3181	1.28692e-07	0.638285	rs10693414	14	ROBO1	0	intronic	0.146	7	7	15	1	0	0
rs34306295	3	79723984	G	GTT	0.4414	1.26593e-07	0.926894	rs10693414	14	ROBO1	0	intronic	1.341	NA	14	15	1	0	0
rs3923148	3	79727278	A	T	0.4314	8.19559e-08	1	rs10693414	14	ROBO1	0	intronic	3.329	7	9	15	1	0	0
rs6548648	3	79728730	T	G	0.4314	8.08051e-08	1	rs10693414	14	ROBO1	0	intronic	0.414	6	9	15	1	0	0
rs6762755	3	79729947	A	G	0.4314	8.34284e-08	1	rs10693414	14	ROBO1	0	intronic	1.704	7	9	15	1	0	0
rs36077630	3	79730499	G	GA	0.3181	1.6766e-07	0.638285	rs10693414	14	ROBO1	0	intronic	0.797	NA	9	15	1	0	0
rs7635296	3	79730605	C	T	0.4314	7.7985e-08	1	rs10693414	14	ROBO1	0	intronic	0.898	5	9	15	1	0	0
rs7613379	3	79730821	A	C	0.4314	8.64338e-08	1	rs10693414	14	ROBO1	0	intronic	1.787	7	9	15	1	0	0
rs7635587	3	79730872	C	T	0.4314	8.64338e-08	1	rs10693414	14	ROBO1	0	intronic	3.77	7	9	15	1	0	0
rs10693414	3	79732132	C	CAT	0.4314	2.91279e-08	1	rs10693414	14	ROBO1	0	intronic	0.773	NA	9	15	1	0	0
3:79736421_AAAACCT_A	3	79736421	AAAACCT	A	0.4374	5.13077e-08	0.970775	rs10693414	14	ROBO1	0	intronic	2.098	NA	15	15	1	0	0
rs72631228	3	79737080	T	C	0.3201	1.56954e-07	0.635116	rs10693414	14	ROBO1	0	intronic	0.929	7	15	15	1	0	0
rs7429100	3	79737521	T	A	0.4324	9.65197e-08	0.99626	rs10693414	14	ROBO1	0	intronic	1.066	7	15	15	1	0	0
rs12107379	3	79738224	G	A	0.4384	5.86275e-08	0.974656	rs10693414	14	ROBO1	0	intronic	2.299	6	15	15	1	0	0
rs13060599	3	79738599	C	T	0.4384	6.47569e-08	0.974656	rs10693414	14	ROBO1	0	intronic	0.526	6	15	15	1	0	0
rs9631514	3	79740102	A	T	0.4324	1.4962e-07	0.99626	rs10693414	14	ROBO1	0	intronic	0.572	7	9	15	1	0	0
rs10212228	3	79744923	T	C	0.4314	1.42645e-07	0.992482	rs10693414	14	ROBO1	0	intronic	0.818	6	7	15	1	0	0
rs7431092	3	79746262	T	C	0.4314	1.35597e-07	0.992482	rs10693414	14	ROBO1	0	intronic	1.355	7	15	15	1	0	0
rs9862551	3	79746590	C	T	0.4314	1.36043e-07	0.992482	rs10693414	14	ROBO1	0	intronic	1.984	7	15	15	1	0	0
rs9812795	3	79747727	T	G	0.4314	1.48613e-07	0.992482	rs10693414	14	ROBO1	0	intronic	1.203	7	9	15	1	0	0
rs9873237	3	79748478	G	C	0.4324	2.14106e-07	0.988728	rs10693414	14	ROBO1	0	intronic	0.572	6	9	15	1	0	0
rs7432232	3	79750273	A	C	0.3678	8.6173e-05	0.762154	rs10693414	14	ROBO1	0	intronic	0.317	7	9	15	1	0	0
rs7432306	3	79750825	A	C	0.3678	9.06091e-05	0.762154	rs10693414	14	ROBO1	0	intronic	0.105	7	9	15	1	0	0
rs146204124	3	79754492	A	ATTTTTAGTTACC	0.3688	8.69131e-05	0.757763	rs10693414	14	ROBO1	0	intronic	5.196	NA	9	15	1	0	0
rs7433871	3	79757107	T	C	0.3678	7.17981e-05	0.762154	rs10693414	14	ROBO1	0	intronic	1.415	6	9	15	1	0	0
3:79759536_ATAT_A	3	79759536	ATAT	A	0.4195	3.8256e-07	0.926296	rs10693414	14	ROBO1	0	intronic	0.436	NA	7	15	1	0	0
rs7371980	3	79763712	T	C	0.4235	9.68848e-07	0.910981	rs10693414	14	ROBO1	0	intronic	3.358	6	14	15	1	0	0
rs7430339	3	79766511	A	G	0.4205	5.67667e-07	0.922392	rs10693414	14	ROBO1	0	intronic	1.342	7	15	15	1	0	0
rs7627096	3	79782922	G	A	0.4284	2.14349e-06	0.846498	rs10693414	14	ROBO1	0	intronic	0.469	6	9	15	1	0	0
rs4856298	3	79783137	G	A	0.4225	1.48738e-06	0.819173	rs10693414	14	ROBO1	0	intronic	0.047	7	9	15	1	0	0
rs7426689	3	79785050	A	C	0.4264	3.55914e-07	0.805781	rs10693414	14	ROBO1	0	intronic	0.239	6	14	15	1	0	0
rs7430639	3	79785085	G	A	0.4245	4.45294e-07	0.806469	rs10693414	14	ROBO1	0	intronic	0.594	6	14	15	1	0	0
rs7431063	3	79785218	G	A	0.4245	4.40789e-07	0.806469	rs10693414	14	ROBO1	0	intronic	0.2	7	14	15	1	0	0
rs3924599	3	79789184	A	G	0.4245	4.82457e-07	0.806469	rs10693414	14	ROBO1	0	intronic	2.693	NA	14	15	1	0	0
rs9309831	3	79789408	A	T	0.4245	4.3124e-07	0.806469	rs10693414	14	ROBO1	0	intronic	4.215	7	9	15	1	0	0
rs9309832	3	79789488	T	A	0.4046	2.3897e-07	0.744083	rs10693414	14	ROBO1	0	intronic	5.327	6	9	15	1	0	0
rs7426439	3	79789645	A	T	0.4235	4.49605e-07	0.802735	rs10693414	14	ROBO1	0	intronic	4.211	7	9	15	1	0	0
rs1995402	3	79790407	T	G	0.4245	4.42119e-07	0.806469	rs10693414	14	ROBO1	0	intronic	0.349	NA	9	15	1	0	0
rs1995401	3	79790433	C	T	0.4245	4.65335e-07	0.806469	rs10693414	14	ROBO1	0	intronic	0.423	NA	9	15	1	0	0
rs7649774	3	79791414	T	C	0.4245	4.51395e-07	0.806469	rs10693414	14	ROBO1	0	intronic	0.269	7	9	15	1	0	0
rs62257316	3	79795730	G	C	0.4245	4.594e-07	0.806469	rs10693414	14	ROBO1	0	intronic	2.548	7	15	15	1	0	0
rs17380709	3	79796440	A	G	0.4245	4.4827e-07	0.806469	rs10693414	14	ROBO1	0	intronic	6.351	7	15	15	1	0	0
rs60476621	3	79796810	A	G	0.4245	4.30181e-07	0.806469	rs10693414	14	ROBO1	0	intronic	2.149	6	15	15	1	0	0
rs7613311	3	79798091	C	A	0.4254	4.26334e-07	0.803551	rs10693414	14	ROBO1	0	intronic	0.119	7	9	15	1	0	0
rs11713762	3	79798574	C	T	0.4254	4.75922e-07	0.803551	rs10693414	14	ROBO1	0	intronic	1.609	7	9	15	1	0	0
rs11714824	3	79799479	G	A	0.4254	4.36169e-07	0.803551	rs10693414	14	ROBO1	0	intronic	2.801	6	9	15	1	0	0
rs59894075	3	79799545	G	A	0.4254	4.26334e-07	0.803551	rs10693414	14	ROBO1	0	intronic	0.102	7	9	15	1	0	0
rs58858646	3	79799798	G	A	0.4254	4.36169e-07	0.803551	rs10693414	14	ROBO1	0	intronic	4.518	7	9	15	1	0	0
rs11127663	3	79801668	A	G	0.4254	4.75922e-07	0.803551	rs10693414	14	ROBO1	0	intronic	0.623	7	14	15	1	0	0
rs55827790	3	79801776	A	G	0.4254	4.36169e-07	0.803551	rs10693414	14	ROBO1	0	intronic	2.474	6	14	15	1	0	0
rs62257322	3	79802348	A	G	0.4254	4.36169e-07	0.803551	rs10693414	14	ROBO1	0	intronic	6.624	7	14	15	1	0	0
rs1847152	3	79804941	A	T	0.4254	4.6671e-07	0.803551	rs10693414	14	ROBO1	0	intronic	16.54	5	9	15	1	0	0
rs17380989	3	79807208	T	C	0.4254	5.70387e-07	0.796123	rs10693414	14	ROBO1	0	intronic	2.634	5	14	15	1	0	0
rs6777420	3	142002869	C	T	0.1461	6.49267e-09	0.946928	rs111774789	15	XRN1	22579	intergenic	8.174	7	5	15	0	0	0
rs73238130	3	142004004	G	A	0.1461	2.78853e-09	0.946928	rs111774789	15	XRN1	21444	intergenic	6.794	4	2	15	0	0	0
rs73238131	3	142006452	C	A	0.1451	1.9948e-09	0.954603	rs111774789	15	XRN1	18996	intergenic	11.81	5	7	15	0	0	0
rs6440076	3	142015067	T	A	0.1461	1.75741e-09	0.962069	rs111774789	15	XRN1	10381	intergenic	0.748	6	15	15	0	0	0
rs111834982	3	142019751	A	G	0.1451	2.85598e-09	0.954603	rs111774789	15	XRN1	5697	intergenic	8.869	6	5	15	1	0	0
rs138793897	3	142021706	C	CA	0.1899	1.14951e-05	0.664519	rs111774789	15	XRN1	3742	intergenic	0.381	NA	5	15	1	0	0
rs114066728	3	142022265	T	C	0.1451	2.13978e-09	0.954603	rs111774789	15	XRN1	3183	intergenic	7.29	6	5	15	1	0	0
3:142030227_GAA_G	3	142030227	GAA	G	0.1451	1.81874e-09	0.954603	rs111774789	15	XRN1	0	UTR3	8	NA	4	5	1	0	0
rs73238136	3	142038959	T	C	0.1491	1.00456e-09	0.984706	rs111774789	15	XRN1	0	intronic	2.872	3a	4	5	1	0	0
rs73238138	3	142041137	T	C	0.1491	8.29762e-10	0.984706	rs111774789	15	XRN1	0	intronic	4.798	7	4	5	1	0	0
rs199744024	3	142043396	A	AT	0.1491	6.80244e-10	0.984706	rs111774789	15	XRN1	0	intronic	0.367	NA	5	5	1	0	0
rs73238140	3	142046665	T	G	0.1491	7.97478e-10	0.984706	rs111774789	15	XRN1	0	intronic	5.843	5	4	5	1	0	0
3:142050201_TAA_T	3	142050201	TAA	T	0.1451	1.36116e-09	0.954603	rs111774789	15	XRN1	0	intronic	1.201	NA	4	4	1	0	0
rs112722008	3	142053561	A	G	0.1491	8.84095e-10	0.984706	rs111774789	15	XRN1	0	intronic	1.102	6	4	5	1	0	0
rs73238143	3	142054935	A	G	0.1491	7.41199e-10	0.984706	rs111774789	15	XRN1	0	intronic	5.247	7	4	5	1	0	0
rs111774789	3	142055274	A	AAAGG	0.1511	6.49632e-10	1	rs111774789	15	XRN1	0	intronic	2.806	NA	4	5	1	0	0
rs73238144	3	142055624	A	C	0.1491	7.50988e-10	0.984706	rs111774789	15	XRN1	0	intronic	2.231	7	4	5	1	0	0
rs116196326	3	142059684	A	T	0.1491	8.61954e-10	0.984706	rs111774789	15	XRN1	0	intronic	5.342	7	4	5	1	0	0
rs73238145	3	142060559	G	A	0.1491	8.92235e-10	0.984706	rs111774789	15	XRN1	0	intronic	12.19	6	4	5	1	0	0
rs73238148	3	142061446	G	A	0.1491	1.01442e-09	0.984706	rs111774789	15	XRN1	0	intronic	4.642	7	4	5	1	0	0
rs73238150	3	142062457	C	A	0.1491	1.01857e-09	0.984706	rs111774789	15	XRN1	0	intronic	1.44	7	4	5	1	0	0
rs6780665	3	142063689	G	A	0.1491	8.10452e-10	0.984706	rs111774789	15	XRN1	0	intronic	0.56	6	4	5	1	0	0
rs11708870	3	142070013	A	G	0.1491	9.63843e-10	0.984706	rs111774789	15	XRN1	0	intronic	3.802	7	4	5	1	0	0
rs73238152	3	142071081	C	T	0.1451	2.36027e-09	0.954603	rs111774789	15	XRN1	0	intronic	1.817	6	4	5	1	0	0
rs73238155	3	142073145	G	A	0.1491	9.77628e-10	0.984706	rs111774789	15	XRN1	0	intronic	6.145	5	4	4	1	0	0
rs11707154	3	142077131	T	A	0.1491	8.72178e-10	0.984706	rs111774789	15	XRN1	0	intronic	9.906	7	4	4	1	0	0
rs73238158	3	142078215	G	A	0.1491	8.74488e-10	0.984706	rs111774789	15	XRN1	0	intronic	3.446	5	4	4	1	0	0
rs73238159	3	142078759	C	T	0.1451	2.16988e-09	0.954603	rs111774789	15	XRN1	0	exonic	25.4	6	4	5	1	0	0
rs113785658	3	142079543	A	C	0.1491	8.61954e-10	0.984706	rs111774789	15	XRN1	0	intronic	1.491	6	4	5	1	0	0
rs73238161	3	142081981	A	C	0.1491	9.02259e-10	0.984706	rs111774789	15	XRN1	0	intronic	5.09	7	4	5	1	0	0
rs56370391	3	142084647	A	G	0.1491	7.95986e-10	0.984706	rs111774789	15	XRN1	0	intronic	2.708	7	4	5	1	0	0
rs199951373	3	142088497	A	T	0.1501	1.34248e-09	0.977051	rs111774789	15	XRN1	0	intronic	2.026	5	4	5	1	0	0
rs115454798	3	142092190	A	G	0.1441	8.01811e-09	0.947177	rs111774789	15	XRN1	0	intronic	3.463	6	4	5	1	0	0
rs115643498	3	142092192	G	A	0.1441	8.01811e-09	0.947177	rs111774789	15	XRN1	0	intronic	0.456	6	4	5	1	0	0
rs73238169	3	142099367	G	A	0.1491	7.95404e-10	0.984706	rs111774789	15	XRN1	0	intronic	0.602	6	4	5	1	0	0
rs73238170	3	142100311	T	A	0.1491	9.79101e-10	0.984706	rs111774789	15	XRN1	0	intronic	6.392	6	4	5	1	0	0
rs7623513	3	142100428	A	C	0.1491	3.72749e-09	0.984706	rs111774789	15	XRN1	0	intronic	5.044	6	4	5	1	0	0
3:142101688_AG_A	3	142101688	AG	A	0.1451	4.31013e-09	0.954603	rs111774789	15	XRN1	0	intronic	1.393	NA	4	4	1	0	0
rs11709758	3	142104427	T	C	0.1491	7.70969e-10	0.984706	rs111774789	15	XRN1	0	intronic	6.397	7	4	5	1	0	0
rs6769123	3	142107897	A	G	0.1491	8.07269e-10	0.984706	rs111774789	15	XRN1	0	intronic	5.031	7	4	4	1	0	0
rs73238173	3	142110644	C	G	0.1491	2.33763e-09	0.984706	rs111774789	15	XRN1	0	intronic	5.086	6	4	5	1	0	0
rs7642634	3	142110818	T	C	0.1461	2.33763e-09	0.946928	rs111774789	15	XRN1	0	intronic	1.979	5	4	5	1	0	0
rs7631518	3	142111435	C	T	0.1451	1.99344e-09	0.954603	rs111774789	15	XRN1	0	intronic	0.197	6	4	5	1	0	0
rs73238176	3	142114256	G	A	0.1491	1.14759e-09	0.984706	rs111774789	15	XRN1	0	intronic	0.523	4	4	4	1	0	0
rs2291363	3	142116151	A	G	0.1491	7.44947e-10	0.984706	rs111774789	15	XRN1	0	intronic	9.323	6	4	4	1	0	0
rs7633870	3	142118914	A	G	0.1491	8.34908e-10	0.984706	rs111774789	15	XRN1	0	intronic	5.239	5	2	5	1	0	0
rs73238180	3	142123392	G	A	0.1153	2.86566e-06	0.607967	rs111774789	15	XRN1	0	intronic	0.428	7	4	5	1	0	0
rs2306700	3	142123841	C	T	0.1481	2.4141e-09	0.931845	rs111774789	15	XRN1	0	exonic	16.31	7	4	4	1	0	0
rs144223614	3	142130957	C	T	0.1491	1.10363e-09	0.984706	rs111774789	15	XRN1	0	intronic	1.467	7	4	4	1	0	0
rs11714528	3	142133218	C	T	0.1491	1.18588e-09	0.984706	rs111774789	15	XRN1	0	intronic	5.513	6	4	5	1	0	0
rs11720007	3	142134712	T	G	0.1491	7.61624e-10	0.984706	rs111774789	15	XRN1	0	intronic	5.498	6	4	5	1	0	0
rs11714244	3	142138294	C	T	0.1481	1.2007e-09	0.97712	rs111774789	15	XRN1	0	intronic	2.803	7	4	4	1	0	0
rs11720762	3	142140511	T	G	0.1491	7.15992e-10	0.984706	rs111774789	15	XRN1	0	intronic	9.111	7	4	4	1	0	0
rs112504014	3	142140762	G	GT	0.1491	9.41099e-10	0.984706	rs111774789	15	XRN1	0	intronic	1.853	NA	4	4	1	0	0
rs73238185	3	142141177	T	C	0.1491	3.4957e-09	0.984706	rs111774789	15	XRN1	0	intronic	6.144	5	4	4	1	0	0
rs73238186	3	142141180	A	C	0.1491	3.48317e-09	0.984706	rs111774789	15	XRN1	0	intronic	5.553	5	4	4	1	0	0
rs73238187	3	142143674	T	C	0.1491	6.61047e-10	0.984706	rs111774789	15	XRN1	0	intronic	9.601	6	4	5	1	0	0
rs56088529	3	142146369	A	G	0.1491	7.58754e-10	0.984706	rs111774789	15	XRN1	0	intronic	9.415	6	4	5	1	0	0
rs111253465	3	142147129	T	C	0.1491	7.58754e-10	0.984706	rs111774789	15	XRN1	0	intronic	2.31	6	4	5	1	0	0
rs112037494	3	142147152	G	A	0.1491	7.58754e-10	0.984706	rs111774789	15	XRN1	0	intronic	0.29	7	4	5	1	0	0
rs55687115	3	142148372	G	A	0.1491	1.05375e-09	0.984706	rs111774789	15	XRN1	0	intronic	1.426	7	4	5	1	0	0
3:142150896_CAT_C	3	142150896	CAT	C	0.1481	1.44333e-09	0.97712	rs111774789	15	XRN1	0	intronic	0.284	NA	4	5	1	0	0
3:142151049_AATTAAT_A	3	142151049	AATTAAT	A	0.1153	7.13913e-07	0.743268	rs111774789	15	XRN1	0	intronic	0.258	NA	4	5	1	0	0
3:142151066_ATT_A	3	142151066	ATT	A	0.1441	1.61158e-09	0.947177	rs111774789	15	XRN1	0	intronic	0.3	NA	4	5	1	0	0
rs112828099	3	142157535	G	A	0.1571	9.21836e-08	0.926564	rs111774789	15	XRN1	0	intronic	2.66	7	5	5	1	0	0
rs11711179	3	142159885	G	A	0.1481	1.36137e-09	0.97712	rs111774789	15	XRN1	0	intronic	0.11	7	4	5	1	0	0
rs11711164	3	142160032	C	T	0.1481	1.41807e-09	0.97712	rs111774789	15	XRN1	0	intronic	4.406	7	4	5	1	0	0
rs11719737	3	142164017	T	C	0.1461	1.16441e-09	0.961954	rs111774789	15	XRN1	0	intronic	3.296	7	1	5	1	0	0
rs73238195	3	142171525	A	C	0.174	4.59338e-07	0.72943	rs111774789	15	ATR	0	UTR3	0.532	6	4	5	1	0	0
rs113288103	3	142175321	C	T	0.172	8.7697e-07	0.715103	rs111774789	15	ATR	0	intronic	0.095	6	4	5	1	0	0
rs2229032	3	142178144	C	T	0.172	1.69719e-06	0.715103	rs111774789	15	ATR	0	exonic	8.403	NA	4	4	1	0	0
rs111381449	3	142181543	C	G	0.173	1.21893e-06	0.722246	rs111774789	15	ATR	0	intronic	0.054	6	4	5	1	0	0
rs10935464	3	142194755	G	C	0.172	1.08831e-06	0.715103	rs111774789	15	ATR	0	intronic	6.06	7	5	5	1	0	0
rs147812234	3	142197079	A	G	0.173	1.05347e-06	0.722246	rs111774789	15	ATR	0	intronic	3.032	7	5	5	1	0	0
rs149131818	3	142197463	C	T	0.172	1.08831e-06	0.715103	rs111774789	15	ATR	0	intronic	0.054	6	5	5	1	0	0
3:142197969_AG_A	3	142197969	AG	A	0.172	8.20813e-07	0.715103	rs111774789	15	ATR	0	intronic	7.897	NA	5	5	1	0	0
rs201446535	3	142197971	T	A	0.172	1.05347e-06	0.715103	rs111774789	15	ATR	0	intronic	9.3	7	5	5	1	0	0
rs3922731	3	142202636	T	C	0.173	1.08831e-06	0.722246	rs111774789	15	ATR	0	intronic	0.3	NA	4	5	1	0	0
rs73238200	3	142204634	C	T	0.172	1.08831e-06	0.715103	rs111774789	15	ATR	0	intronic	1.66	7	4	5	1	0	0
rs73238201	3	142204728	C	T	0.1958	9.9741e-05	0.602033	rs111774789	15	ATR	0	intronic	0.727	7	4	5	1	0	0
rs73238202	3	142205344	C	T	0.172	1.08831e-06	0.715103	rs111774789	15	ATR	0	intronic	7.628	7	4	5	1	0	0
rs561712403	3	142215173	T	C	0.1282	5.24616e-06	0.699719	rs111774789	15	ATR	0	intronic	0.718	NA	4	5	1	0	0
rs73240305	3	142222770	A	G	0.174	1.15607e-06	0.716921	rs111774789	15	ATR	0	intronic	12.11	7	4	5	1	0	0
rs73240309	3	142240223	A	G	0.174	1.16403e-06	0.716921	rs111774789	15	ATR	0	intronic	0.896	6	4	5	1	0	0
rs73240310	3	142240459	T	C	0.174	1.19461e-06	0.716921	rs111774789	15	ATR	0	intronic	11.87	7	4	4	1	0	0
rs79576118	3	142244645	A	C	0.174	8.63655e-07	0.716921	rs111774789	15	ATR	0	intronic	3.303	6	4	5	1	0	0
rs75100831	3	142244647	T	C	0.174	8.63655e-07	0.716921	rs111774789	15	ATR	0	intronic	3.809	6	4	5	1	0	0
rs73240314	3	142255090	T	C	0.174	9.8513e-07	0.716921	rs111774789	15	ATR	0	intronic	4.176	7	4	4	1	0	0
rs66597875	3	142264782	T	C	0.174	1.14331e-06	0.716921	rs111774789	15	ATR	0	intronic	5.312	6	4	5	1	0	0
rs73240316	3	142266061	A	G	0.174	1.30545e-06	0.716921	rs111774789	15	ATR	0	intronic	0.231	6	4	5	1	0	0
3:142267887_AG_A	3	142267887	AG	A	0.174	1.04198e-06	0.716921	rs111774789	15	ATR	0	intronic	0.608	NA	4	5	1	0	0
rs73240318	3	142277427	A	G	0.174	7.58676e-07	0.716921	rs111774789	15	ATR	0	intronic	8.344	5	4	5	1	0	0
rs200943610	3	142280923	G	GT	0.174	8.97899e-07	0.716921	rs111774789	15	ATR	0	intronic	4.65	NA	4	5	1	0	0
rs201095829	3	142280925	G	GT	0.174	8.97899e-07	0.716921	rs111774789	15	ATR	0	intronic	5.405	NA	4	5	1	0	0
rs60001529	3	142282717	G	A	0.174	1.07423e-06	0.716921	rs111774789	15	ATR	0	intronic	3.072	6	4	5	1	0	0
rs59350099	3	142293878	T	TA	0.174	9.54943e-07	0.716921	rs111774789	15	ATR	0	intronic	1.75	NA	1	5	1	0	0
rs77081474	3	142294634	T	C	0.174	9.81313e-07	0.716921	rs111774789	15	ATR	0	intronic	4.234	5	1	5	1	0	0
rs73240323	3	142294803	T	A	0.174	1.07235e-06	0.716921	rs111774789	15	ATR	0	intronic	5.003	5	1	5	1	0	0
rs9858204	3	142299855	C	T	0.175	2.21025e-06	0.684559	rs111774789	15	RPL6P9	0	ncRNA_intronic	1.026	7	1	15	1	0	0
rs142141316	3	142302081	T	TA	0.174	2.07854e-06	0.689748	rs111774789	15	RPL6P9	839	downstream	1.833	NA	5	15	1	0	0
rs55994893	3	142304694	G	C	0.174	2.99641e-06	0.689748	rs111774789	15	RPL6P9	3452	intergenic	3.488	7	5	15	1	0	0
rs56397702	3	142304764	C	T	0.173	2.92903e-06	0.69499	rs111774789	15	RPL6P9	3522	intergenic	1.492	7	5	15	1	0	0
rs73240328	3	142310205	C	T	0.175	2.21241e-06	0.684559	rs111774789	15	RNA5SP143	313	downstream	7.16	7	5	15	1	0	0
rs28365824	3	142315114	C	A	0.174	5.58705e-06	0.689748	rs111774789	15	PLS1	114	upstream	5.921	2b	1	1	1	0	0
rs73228752	3	142315446	G	A	0.1302	2.326e-05	0.661404	rs111774789	15	PLS1	0	intronic	9.683	4	1	1	1	0	0
3:142318592_TTTTA_T	3	142318592	TTTTA	T	0.1769	8.32062e-07	0.701259	rs111774789	15	PLS1	0	intronic	0.815	NA	5	15	1	0	0
rs73228757	3	142320081	A	G	0.173	3.72137e-06	0.69499	rs111774789	15	PLS1	0	intronic	3.586	6	5	15	1	0	0
rs73228758	3	142320559	A	G	0.174	3.24214e-06	0.689748	rs111774789	15	PLS1	0	intronic	4.31	5	5	15	1	0	0
rs73228759	3	142320779	T	C	0.1292	1.64486e-05	0.66823	rs111774789	15	PLS1	0	intronic	8.111	5	1	15	1	0	0
rs111775220	3	142321651	A	AGGGCCTCTTCTCT	0.1769	2.43062e-06	0.655732	rs111774789	15	PLS1	0	intronic	8.964	NA	1	15	1	0	0
rs9813377	3	142321717	C	T	0.1769	3.292e-06	0.655732	rs111774789	15	PLS1	0	intronic	0.342	5	1	15	1	0	0
rs7647212	3	142322055	G	A	0.1769	2.28909e-06	0.643993	rs111774789	15	PLS1	0	intronic	2.79	7	1	15	1	0	0
rs7647497	3	142322333	G	A	0.1769	1.54377e-06	0.643993	rs111774789	15	PLS1	0	intronic	1.362	7	1	15	1	0	0
rs375950204	3	142322611	CAA	C	0.1769	2.85158e-06	0.643993	rs111774789	15	PLS1	0	intronic	1.089	NA	1	15	1	0	0
rs9844137	3	142323770	T	A	0.1769	2.58384e-06	0.643993	rs111774789	15	PLS1	0	intronic	3.72	7	5	15	1	0	0
rs73228762	3	142325220	A	C	0.1392	1.15333e-05	0.72475	rs111774789	15	PLS1	0	intronic	1.619	5	5	15	1	0	0
rs6440095	3	142325748	A	T	0.1769	1.76139e-06	0.643993	rs111774789	15	PLS1	0	intronic	4.038	6	5	15	1	0	0
rs56864786	3	142326121	C	CAT	0.1769	3.25566e-06	0.643993	rs111774789	15	PLS1	0	intronic	2.923	NA	5	15	1	0	0
rs9816128	3	142327107	C	T	0.1769	2.06382e-06	0.643993	rs111774789	15	PLS1	0	intronic	2.794	4	5	15	1	0	0
rs9816275	3	142327240	C	G	0.1769	2.03426e-06	0.643993	rs111774789	15	PLS1	0	intronic	3.255	4	5	15	1	0	0
rs7633021	3	142327824	T	C	0.1769	2.08557e-06	0.643993	rs111774789	15	PLS1	0	intronic	8.216	4	5	15	1	0	0
rs11444541	3	142328277	A	AC	0.1769	2.38102e-06	0.643993	rs111774789	15	PLS1	0	intronic	7.255	NA	5	15	1	0	0
rs9826463	3	142328919	C	G	0.1769	2.02288e-06	0.643993	rs111774789	15	PLS1	0	intronic	1.032	7	5	15	1	0	0
rs56383228	3	142330863	T	C	0.1769	3.09243e-06	0.643993	rs111774789	15	PLS1	0	intronic	2.052	7	5	15	1	0	0
rs6440096	3	142331360	A	G	0.1769	1.79773e-06	0.643993	rs111774789	15	PLS1	0	intronic	0.831	7	5	15	1	0	0
rs6440097	3	142331719	G	C	0.1769	3.17114e-06	0.643993	rs111774789	15	PLS1	0	intronic	2.755	7	5	15	1	0	0
rs9683274	3	142332110	A	G	0.1421	6.1357e-06	0.70508	rs111774789	15	PLS1	0	intronic	4.287	7	5	15	1	0	0
rs56161530	3	142332376	C	A	0.1402	1.02973e-05	0.718112	rs111774789	15	PLS1	0	intronic	0.768	4	5	15	1	0	0
rs28709617	3	142332635	C	G	0.1769	2.07584e-06	0.643993	rs111774789	15	PLS1	0	intronic	0.895	2b	5	15	1	0	0
rs28378300	3	142333064	T	C	0.1769	2.07584e-06	0.643993	rs111774789	15	PLS1	0	intronic	3.905	7	2	15	1	0	0
rs28647471	3	142333164	A	C	0.1769	2.07584e-06	0.643993	rs111774789	15	PLS1	0	intronic	3.107	7	2	15	1	0	0
rs4398471	3	142333969	A	G	0.1759	1.72579e-06	0.63434	rs111774789	15	PLS1	0	intronic	9.04	6	5	15	1	0	0
rs7638338	3	142334730	T	C	0.1759	1.50177e-06	0.63434	rs111774789	15	PLS1	0	intronic	4.298	5	5	15	1	0	0
rs9868309	3	142335332	A	G	0.1759	1.72579e-06	0.63434	rs111774789	15	PLS1	0	intronic	10.72	6	5	15	1	0	0
rs115683937	3	142335548	G	A	0.1382	8.45874e-06	0.716315	rs111774789	15	PLS1	0	intronic	2.881	7	5	15	1	0	0
rs11711434	3	142336362	G	A	0.1392	8.25333e-06	0.709616	rs111774789	15	PLS1	0	intronic	0.012	6	5	15	1	0	0
rs9847445	3	142338536	G	A	0.1799	2.0229e-06	0.621195	rs111774789	15	PLS1	0	intronic	0.158	6	2	15	1	0	0
rs58910647	3	142339050	T	C	0.1759	1.50599e-06	0.63434	rs111774789	15	PLS1	0	intronic	3.716	7	5	15	1	0	0
rs9857567	3	142340201	G	A	0.1759	1.49701e-06	0.63434	rs111774789	15	PLS1	0	intronic	1.677	4	5	15	1	0	0
rs13316756	3	142340879	A	G	0.1759	1.64357e-06	0.63434	rs111774789	15	PLS1	0	intronic	2.523	7	2	15	1	0	0
rs9862686	3	142341201	C	T	0.1759	1.62373e-06	0.63434	rs111774789	15	PLS1	0	intronic	2.055	5	5	15	1	0	0
rs73228782	3	142341896	G	A	0.1382	1.06673e-05	0.716315	rs111774789	15	PLS1	0	intronic	0.078	6	2	15	1	0	0
rs4582093	3	142342945	A	G	0.1759	1.5777e-06	0.63434	rs111774789	15	PLS1	0	intronic	0.323	7	1	15	1	0	0
rs2140433	3	142343691	C	G	0.1759	2.33624e-06	0.63434	rs111774789	15	PLS1	0	intronic	13.63	5	1	15	1	0	0
3:142343781_AG_A	3	142343781	AG	A	0.1759	3.21692e-06	0.63434	rs111774789	15	PLS1	0	intronic	15.79	NA	1	15	1	0	0
rs2140434	3	142343791	T	G	0.1759	2.00617e-06	0.63434	rs111774789	15	PLS1	0	intronic	17.02	5	1	15	1	0	0
rs2177397	3	142343980	T	C	0.1759	1.94085e-06	0.63434	rs111774789	15	PLS1	0	intronic	7.567	5	1	15	1	0	0
rs17623058	3	142344039	G	A	0.1392	5.68284e-06	0.709616	rs111774789	15	PLS1	0	intronic	4.015	5	1	15	1	0	0
rs57582969	3	142344089	A	AT	0.1759	2.15749e-06	0.63434	rs111774789	15	PLS1	0	intronic	6.245	NA	1	15	1	0	0
rs6797237	3	142344689	G	A	0.1759	2.28592e-06	0.63434	rs111774789	15	PLS1	0	intronic	0.617	7	1	15	1	0	0
rs6797745	3	142345203	G	C	0.1759	2.49819e-06	0.63434	rs111774789	15	PLS1	0	intronic	3.001	7	1	15	1	0	0
rs6773213	3	142345397	A	C	0.1759	2.7934e-06	0.63434	rs111774789	15	PLS1	0	intronic	3.159	7	1	15	1	0	0
rs6800573	3	142345817	C	T	0.1759	2.7934e-06	0.63434	rs111774789	15	PLS1	0	intronic	8.719	5	5	15	1	0	0
rs7622648	3	142346132	A	C	0.1759	2.7934e-06	0.63434	rs111774789	15	PLS1	0	intronic	0.302	6	5	15	1	0	0
rs73228788	3	142351463	C	T	0.1382	1.04975e-05	0.716315	rs111774789	15	PLS1	0	intronic	0.044	7	5	15	1	0	0
3:142352497_TCAAA_T	3	142352497	TCAAA	T	0.1402	1.04447e-05	0.703001	rs111774789	15	PLS1	0	intronic	5.429	NA	5	15	1	0	0
rs56328361	3	142357698	C	T	0.1312	1.05372e-06	0.624549	rs111774789	15	PLS1	0	intronic	0.99	7	5	15	1	0	0
rs138316946	3	142360000	T	TTA	0.1779	2.41013e-05	0.601792	rs111774789	15	PLS1	0	intronic	2.473	NA	5	15	1	0	0
rs1403726	3	142360913	C	G	0.1352	2.57738e-06	0.611548	rs111774789	15	PLS1	0	intronic	1.975	7	5	15	1	0	0
rs35679428	3	190592836	C	A	0.4712	2.6233e-07	0.741864	rs10937450	16	GMNC	0	intergenic	1.026	5	9	15	1	0	0
rs13323015	3	190595760	C	T	0.4702	1.98991e-07	0.744723	rs10937450	16	GMNC	0	intergenic	2.615	4	9	15	1	0	0
rs9862175	3	190596086	C	T	0.4712	2.13319e-07	0.748405	rs10937450	16	GMNC	0	intergenic	1.418	4	9	15	1	0	0
rs6444469	3	190599685	T	A	0.4493	1.87569e-08	0.809342	rs10937450	16	GMNC	0	intergenic	2.061	6	14	15	1	0	0
rs56068001	3	190601149	A	C	0.4483	3.29863e-08	0.804755	rs10937450	16	GMNC	0	NA	3.836	3a	14	15	1	0	0
3:190601375_CTCTT_C	3	190601375	CTCTT	C	0.4751	0.00037372	0.741505	rs10937450	16	GMNC	0	NA	0.629	NA	14	15	1	0	0
rs139384693	3	190601402	CTTCT	C	0.4751	0.00037372	0.741505	rs10937450	16	GMNC	0	NA	0.464	NA	14	15	1	0	0
rs9838279	3	190601893	T	C	0.4493	6.21756e-08	0.816243	rs10937450	16	GMNC	0	NA	1.35	5	14	15	1	0	0
rs9849583	3	190604241	T	C	0.4493	4.21404e-08	0.816243	rs10937450	16	GMNC	0	NA	1.862	6	14	15	1	0	0
rs1393060	3	190606963	C	A	0.4493	6.38138e-08	0.816243	rs10937450	16	GMNC	0	NA	0.955	7	14	15	1	0	0
rs771140446	3	190607847	TC	T	0.4493	1.21219e-07	0.816243	rs10937450	16	GMNC	0	NA	3.262	NA	14	15	1	0	0
rs749413636	3	190609958	TATGAG	T	0.4503	3.45329e-08	0.813942	rs10937450	16	GMNC	0	NA	4.343	NA	14	15	1	0	0
rs6804748	3	190611625	T	C	0.4503	2.79872e-08	0.813942	rs10937450	16	GMNC	1406	intergenic	3.677	7	9	15	1	0	0
rs2202100	3	190612496	T	C	0.4503	2.64498e-08	0.813942	rs10937450	16	GMNC	2277	intergenic	1.083	NA	9	15	1	0	0
rs13075101	3	190613450	A	G	0.4483	2.06932e-08	0.806479	rs10937450	16	GMNC	3231	intergenic	4.945	6	9	15	1	0	0
rs6799249	3	190613714	G	A	0.4503	2.96515e-08	0.813942	rs10937450	16	GMNC	3495	intergenic	1.317	7	9	15	1	0	0
rs13083648	3	190616258	T	A	0.4533	1.95976e-08	0.819257	rs10937450	16	GMNC	6039	intergenic	3.32	7	9	15	1	0	0
rs28873531	3	190616776	T	C	0.4533	1.97868e-08	0.819257	rs10937450	16	GMNC	6557	intergenic	4.307	6	9	15	1	0	0
rs34113929	3	190620146	G	A	0.4513	1.9765e-08	0.811674	rs10937450	16	GMNC	9927	intergenic	12.4	5	9	15	1	0	0
rs6802105	3	190620374	C	T	0.4513	4.34114e-08	0.817726	rs10937450	16	GMNC	10155	intergenic	1.494	4	9	15	0	0	0
rs1501600	3	190621019	A	C	0.4533	2.49696e-08	0.812354	rs10937450	16	GMNC	10800	intergenic	8.291	7	9	15	0	0	0
rs34743701	3	190623368	T	TCC	0.4533	9.24705e-08	0.819257	rs10937450	16	GMNC	13149	intergenic	1.092	NA	9	15	0	0	0
rs34228163	3	190626464	A	AT	0.4294	2.03006e-07	0.748291	rs10937450	16	GMNC	16245	intergenic	1.068	NA	14	15	0	0	0
rs866986	3	190627232	C	T	0.4533	7.39445e-08	0.820084	rs10937450	16	GMNC	17013	intergenic	0.542	7	13	15	0	0	0
rs9852162	3	190629385	C	T	0.4881	0.0123558	0.707063	rs10937450	16	GMNC	19166	intergenic	7.289	2b	7	15	0	0	0
rs13070564	3	190629975	G	T	0.3996	8.33278e-11	0.980632	rs10937450	16	GMNC	19756	intergenic	0.412	6	7	15	0	0	0
rs9868693	3	190632775	C	A	0.4891	0.0117631	0.705562	rs10937450	16	GMNC	22556	intergenic	0.822	7	14	15	0	0	0
rs9878648	3	190634325	C	T	0.4871	0.0114142	0.709737	rs10937450	16	GMNC	24106	intergenic	3.023	7	14	15	0	0	0
3:190635692_AT_A	3	190635692	AT	A	0.4364	6.5922e-09	0.869851	rs10937450	16	GMNC	25473	intergenic	0.47	NA	14	15	0	0	0
rs9881265	3	190636430	T	G	0.4881	0.0119574	0.713516	rs10937450	16	GMNC	26211	intergenic	1.106	7	14	15	0	0	0
rs61500084	3	190636749	T	A	0.3996	6.04415e-11	0.988331	rs10937450	16	GMNC	26530	intergenic	1.323	6	14	15	0	0	0
rs6778263	3	190637833	C	A	0.4881	0.0141497	0.713516	rs10937450	16	GMNC	27614	intergenic	0.714	6	9	15	0	0	0
rs9833898	3	190638289	A	C	0.4881	0.021425	0.713516	rs10937450	16	GMNC	28070	intergenic	2.774	6	9	15	0	0	0
rs146550622	3	190638421	T	C	0.4006	2.78052e-10	0.992191	rs10937450	16	GMNC	28202	intergenic	1.731	7	9	15	0	0	0
rs113180518	3	190638818	G	T	0.4006	2.03832e-10	0.992191	rs10937450	16	GMNC	28599	intergenic	1.654	7	9	15	0	0	0
rs112522420	3	190638851	C	T	0.3996	1.85169e-10	0.988304	rs10937450	16	GMNC	28632	intergenic	1.913	7	9	15	0	0	0
rs4624605	3	190640121	G	T	0.3887	7.85974e-10	0.946844	rs10937450	16	GMNC	29902	intergenic	1.575	7	14	15	0	0	0
rs4308324	3	190640134	A	T	0.3887	5.6897e-10	0.946844	rs10937450	16	GMNC	29915	intergenic	3.265	7	14	15	0	0	0
rs4308325	3	190640155	A	C	0.3996	1.64612e-10	0.988331	rs10937450	16	GMNC	29936	intergenic	2.605	7	14	15	0	0	0
rs73193907	3	190640357	G	T	0.4006	2.21897e-10	0.992191	rs10937450	16	GMNC	30138	intergenic	2.029	7	9	15	0	0	0
rs150434736	3	190640485	C	T	0.3738	3.25938e-08	0.898483	rs10937450	16	GMNC	30266	intergenic	0.884	6	9	15	0	0	0
rs57938725	3	190640616	G	A	0.4801	0.0072179	0.714732	rs10937450	16	GMNC	30397	intergenic	2.394	7	9	15	0	0	0
rs56234707	3	190640634	T	C	0.3976	3.35531e-10	0.980716	rs10937450	16	GMNC	30415	intergenic	3.47	7	9	15	0	0	0
rs56036141	3	190640826	C	T	0.4881	0.01547	0.713516	rs10937450	16	GMNC	30607	intergenic	2.61	6	9	15	0	0	0
rs56268441	3	190640936	G	A	0.4006	2.89039e-10	0.984379	rs10937450	16	GMNC	30717	intergenic	1.658	7	9	15	0	0	0
rs58531798	3	190641068	T	G	0.3986	3.76175e-11	0.984455	rs10937450	16	GMNC	30849	intergenic	2.779	7	9	15	0	0	0
rs12727448	3	190641109	A	G	0.3986	3.63024e-11	0.984455	rs10937450	16	GMNC	30890	intergenic	3.645	7	9	15	0	0	0
rs35865519	3	190641141	G	A	0.4871	0.011906	0.708588	rs10937450	16	GMNC	30922	intergenic	2.736	7	9	15	0	0	0
rs34796569	3	190641349	G	A	0.4881	0.0170023	0.713516	rs10937450	16	GMNC	31130	intergenic	0.579	6	9	15	0	0	0
rs77019812	3	190641446	C	T	0.4066	0.0296631	0.679832	rs10937450	16	GMNC	31227	intergenic	0.832	NA	14	15	0	0	0
rs34886272	3	190641719	A	C	0.4016	3.65607e-10	0.988289	rs10937450	16	GMNC	31500	intergenic	1.185	7	14	15	0	0	0
rs36126498	3	190641908	G	A	0.4861	0.0228181	0.710136	rs10937450	16	GMNC	31689	intergenic	0.651	7	14	15	0	0	0
rs35541804	3	190642014	C	A	0.4881	0.0229648	0.713516	rs10937450	16	GMNC	31795	intergenic	0.433	7	14	15	0	0	0
rs61494018	3	190642391	A	G	0.3976	8.43479e-09	0.972871	rs10937450	16	GMNC	32172	intergenic	1.588	7	14	15	0	0	0
rs187620717	3	190642428	A	G	0.3966	3.9973e-09	0.969115	rs10937450	16	GMNC	32209	intergenic	1.323	7	14	15	0	0	0
rs61295543	3	190642504	G	T	0.3111	0.00256749	0.739294	rs10937450	16	GMNC	32285	intergenic	0.455	6	14	15	0	0	0
rs60645122	3	190642509	A	G	0.3111	0.00256749	0.739294	rs10937450	16	GMNC	32290	intergenic	1.064	7	14	15	0	0	0
rs58675698	3	190642519	G	A	0.3111	0.00256749	0.739294	rs10937450	16	GMNC	32300	intergenic	0.534	7	14	15	0	0	0
rs57712768	3	190642530	A	G	0.3141	0.0018236	0.745085	rs10937450	16	GMNC	32311	intergenic	1.092	7	14	15	0	0	0
rs4687181	3	190642837	C	T	0.3807	1.61834e-07	0.914246	rs10937450	16	GMNC	32618	intergenic	0.926	7	14	15	0	0	0
rs4686569	3	190642839	G	A	0.3807	1.61834e-07	0.914246	rs10937450	16	GMNC	32620	intergenic	0.907	7	14	15	0	0	0
rs60386222	3	190643193	G	T	0.3996	3.7757e-10	0.988331	rs10937450	16	GMNC	32974	intergenic	0.531	7	9	15	0	0	0
rs62288104	3	190643305	C	T	0.3996	1.44035e-10	0.988331	rs10937450	16	GMNC	33086	intergenic	0.899	5	9	15	0	0	0
rs13075182	3	190643358	G	A	0.4881	0.0147798	0.713516	rs10937450	16	GMNC	33139	intergenic	0.834	5	9	15	0	0	0
rs71635338	3	190643896	C	CT	0.4016	7.03151e-09	0.933443	rs10937450	16	GMNC	33677	intergenic	4.694	NA	9	15	0	0	0
3:190646282_TA_T	3	190646282	TA	T	0.4135	1.21786e-09	0.950319	rs10937450	16	GMNC	36063	intergenic	0.785	NA	9	15	0	0	0
rs9811251	3	190646505	C	A	0.4881	0.0151445	0.713516	rs10937450	16	GMNC	36286	intergenic	1.114	6	9	15	0	0	0
rs13066753	3	190647187	C	T	0.3996	1.9542e-10	0.988331	rs10937450	16	GMNC	36968	intergenic	6.055	6	15	15	0	0	0
rs111815843	3	190648865	T	TTTTA	0.4881	0.00976834	0.713516	rs10937450	16	GMNC	38646	intergenic	1.372	NA	14	15	0	0	0
rs13078126	3	190648889	A	C	0.3996	1.47843e-10	0.988331	rs10937450	16	GMNC	38670	intergenic	2.694	6	14	15	0	0	0
rs9826603	3	190649021	G	C	0.4881	0.0144564	0.713516	rs10937450	16	GMNC	38802	intergenic	0.238	6	14	15	0	0	0
3:190650826_TG_T	3	190650826	TG	T	0.4036	1.81764e-10	0.980549	rs10937450	16	GMNC	40607	intergenic	0.086	NA	9	15	0	0	0
rs61067594	3	190650833	G	A	0.4046	1.29954e-10	0.968677	rs10937450	16	GMNC	40614	intergenic	0.771	6	9	15	0	0	0
rs10937450	3	190652328	G	C	0.4026	2.77346e-11	1	rs10937450	16	GMNC	42109	intergenic	0.525	7	7	15	0	0	0
rs34859790	3	190652830	C	T	0.3996	9.21888e-11	0.988331	rs10937450	16	GMNC	42611	intergenic	3.47	6	7	15	0	0	0
rs13060370	3	190653006	G	A	0.3996	1.35212e-10	0.988331	rs10937450	16	GMNC	42787	intergenic	1.213	6	9	15	0	0	0
rs13089287	3	190654424	T	C	0.3996	1.18321e-10	0.988331	rs10937450	16	GMNC	44205	intergenic	0.471	7	9	15	0	0	0
3:190655448_AT_A	3	190655448	AT	A	0.3996	6.371e-10	0.964853	rs10937450	16	GMNC	45229	intergenic	3.681	NA	9	15	0	0	0
rs1909960	3	190655515	A	C	0.3976	1.38542e-10	0.972795	rs10937450	16	GMNC	45296	intergenic	7.151	6	9	15	0	0	0
rs9868783	3	190655758	A	T	0.4742	0.00816565	0.643212	rs10937450	16	GMNC	45539	intergenic	2.324	6	9	15	0	0	0
rs78054167	3	190655759	A	T	0.3837	3.39168e-10	0.920438	rs10937450	16	GMNC	45540	intergenic	1.064	6	9	15	0	0	0
rs74712405	3	190655760	A	T	0.3827	5.35536e-10	0.916815	rs10937450	16	GMNC	45541	intergenic	2.373	6	9	15	0	0	0
rs9835898	3	190656144	G	A	0.4831	0.0113918	0.704195	rs10937450	16	GMNC	45925	intergenic	1.822	7	9	15	0	0	0
rs2363038	3	190656393	G	T	0.3986	1.67233e-10	0.984443	rs10937450	16	GMNC	46174	intergenic	1.817	7	14	15	0	0	0
rs2088882	3	190656524	A	G	0.3986	1.71355e-10	0.968898	rs10937450	16	GMNC	46305	intergenic	0.431	7	14	15	0	0	0
rs883842	3	190656984	C	T	0.3986	1.39552e-10	0.968898	rs10937450	16	GMNC	46765	intergenic	0.969	NA	9	15	0	0	0
rs883841	3	190657094	C	T	0.3986	1.26738e-10	0.968898	rs10937450	16	GMNC	46875	intergenic	2.316	NA	9	15	0	0	0
rs1316356	3	190657163	T	C	0.3986	1.39552e-10	0.968898	rs10937450	16	GMNC	46944	intergenic	0.902	NA	9	15	0	0	0
rs905124	3	190657360	T	A	0.3986	1.53366e-10	0.968898	rs10937450	16	GMNC	47141	intergenic	2.25	6	9	15	0	0	0
rs34306572	3	190657737	G	A	0.3986	3.54102e-10	0.968898	rs10937450	16	GMNC	47518	intergenic	1.031	7	9	15	0	0	0
3:190657741_AGT_A	3	190657741	AGT	A	0.3986	1.49418e-10	0.968898	rs10937450	16	GMNC	47522	intergenic	0.865	NA	9	15	0	0	0
rs13100545	3	190657895	A	G	0.4006	2.95383e-10	0.976533	rs10937450	16	GMNC	47676	intergenic	0.741	7	9	15	0	0	0
rs35592123	3	190658964	G	A	0.4006	2.54176e-10	0.968847	rs10937450	16	GMNC	48745	intergenic	1.114	6	9	15	0	0	0
rs13065568	3	190659591	G	A	0.3986	2.26122e-10	0.968898	rs10937450	16	GMNC	49372	intergenic	10.27	5	7	15	0	0	0
rs1158947	3	190660837	G	A	0.3986	2.20189e-10	0.968898	rs10937450	16	GMNC	50618	intergenic	1.818	6	14	15	0	0	0
3:190661299_GA_G	3	190661299	GA	G	0.3996	2.32909e-10	0.972698	rs10937450	16	GMNC	51080	intergenic	0.171	NA	14	15	0	0	0
rs35955860	3	190661914	T	C	0.3996	3.04057e-10	0.972698	rs10937450	16	GMNC	51695	intergenic	0.737	6	14	15	0	0	0
rs6775893	3	190661998	C	T	0.4851	0.0124532	0.701108	rs10937450	16	GMNC	51779	intergenic	5.419	6	14	15	0	0	0
rs13083859	3	190662703	G	C	0.3986	1.96791e-10	0.968898	rs10937450	16	GMNC	52484	intergenic	0.079	6	14	15	0	0	0
rs61556420	3	190663121	T	C	0.3996	2.99926e-10	0.972698	rs10937450	16	GMNC	52902	intergenic	2.128	6	14	15	0	0	0
rs35055419	3	190663557	T	C	0.3986	2.20875e-10	0.968898	rs10937450	16	GMNC	53338	intergenic	2.429	7	14	15	0	0	0
3:190663692_CA_C	3	190663692	CA	C	0.3996	2.18989e-10	0.972698	rs10937450	16	GMNC	53473	intergenic	0.527	NA	14	15	0	0	0
rs62288110	3	190663724	T	C	0.3986	2.76289e-10	0.968898	rs10937450	16	GMNC	53505	intergenic	4.577	7	14	15	0	0	0
rs62288111	3	190663964	T	C	0.3986	2.03378e-10	0.968898	rs10937450	16	GMNC	53745	intergenic	4.918	7	14	15	0	0	0
rs967512	3	190664073	T	C	0.3986	2.67949e-10	0.968898	rs10937450	16	GMNC	53854	intergenic	2.756	7	14	15	0	0	0
rs967513	3	190664164	C	A	0.3986	2.89466e-10	0.968898	rs10937450	16	GMNC	53945	intergenic	12.12	5	14	15	0	0	0
3:190664528_CTTT_C	3	190664528	CTTT	C	0.4036	1.54e-10	0.957128	rs10937450	16	GMNC	54309	intergenic	2.755	NA	14	15	0	0	0
rs13095744	3	190664718	C	T	0.3996	3.3907e-10	0.972698	rs10937450	16	GMNC	54499	intergenic	9.362	7	14	15	0	0	0
3:190664874_AC_A	3	190664874	AC	A	0.3996	2.50584e-10	0.972698	rs10937450	16	GMNC	54655	intergenic	0.951	NA	14	15	0	0	0
rs952990	3	190664971	G	A	0.4851	0.012298	0.701108	rs10937450	16	GMNC	54752	intergenic	2.066	NA	14	15	0	0	0
rs147618098	3	190665048	T	TTTAA	0.3996	4.02178e-10	0.972698	rs10937450	16	GMNC	54829	intergenic	2.128	NA	14	15	0	0	0
3:190665495_GTT_G	3	190665495	GTT	G	0.3996	2.13491e-10	0.972698	rs10937450	16	GMNC	55276	intergenic	1.235	NA	14	15	0	0	0
rs2047710	3	190665527	C	T	0.3996	2.13491e-10	0.972698	rs10937450	16	GMNC	55308	intergenic	1.99	6	14	15	0	0	0
rs2047711	3	190665614	A	G	0.3996	3.26853e-10	0.972698	rs10937450	16	GMNC	55395	intergenic	0.367	7	14	15	0	0	0
rs2047712	3	190665791	C	T	0.3996	3.34981e-10	0.972698	rs10937450	16	GMNC	55572	intergenic	0.022	5	14	15	0	0	0
rs35910287	3	190666176	G	A	0.3996	3.76035e-10	0.972698	rs10937450	16	GMNC	55957	intergenic	3.807	6	14	15	0	0	0
rs59351287	3	190666382	A	T	0.3996	3.12883e-10	0.972698	rs10937450	16	GMNC	56163	intergenic	1.572	7	14	15	0	0	0
rs57742221	3	190666445	G	C	0.3996	3.12883e-10	0.972698	rs10937450	16	GMNC	56226	intergenic	0.205	7	9	15	0	0	0
rs1159211	3	190666643	C	T	0.3996	2.80256e-10	0.972698	rs10937450	16	GMNC	56424	intergenic	1.158	7	9	15	0	0	0
rs1159212	3	190666734	T	G	0.3986	2.46463e-10	0.968898	rs10937450	16	GMNC	56515	intergenic	0.905	6	9	15	0	0	0
rs1159213	3	190666876	C	T	0.3996	3.35794e-10	0.972698	rs10937450	16	GMNC	56657	intergenic	2.564	7	9	15	0	0	0
rs1501603	3	190667550	G	C	0.4006	3.77859e-10	0.968753	rs10937450	16	GMNC	57331	intergenic	0.591	6	7	15	0	0	0
rs1501604	3	190667598	G	A	0.4006	3.86669e-10	0.968753	rs10937450	16	GMNC	57379	intergenic	1.488	7	7	15	0	0	0
3:190667642_GACACACACAC_G	3	190667642	GACACACACAC	G	0.497	0.00011721	0.665731	rs10937450	16	GMNC	57423	intergenic	2.575	NA	7	15	0	0	0
rs4686570	3	190667970	G	A	0.4006	3.57483e-10	0.968753	rs10937450	16	GMNC	57751	intergenic	1.738	7	7	15	0	0	0
rs34086510	3	190668132	G	A	0.4006	3.63241e-10	0.968753	rs10937450	16	GMNC	57913	intergenic	1.567	5	14	15	0	0	0
rs13066848	3	190668204	T	C	0.3996	2.63155e-10	0.964942	rs10937450	16	GMNC	57985	intergenic	1.309	5	14	15	0	0	0
rs1393057	3	190668377	T	C	0.4006	3.72718e-10	0.968753	rs10937450	16	GMNC	58158	intergenic	0.68	6	14	15	0	0	0
rs1393058	3	190668617	T	C	0.4006	3.63241e-10	0.968753	rs10937450	16	GMNC	58398	intergenic	4.791	6	15	15	0	0	0
rs773198357	3	190668849	TCATCCATGTAGTC	T	0.4006	1.39845e-10	0.968753	rs10937450	16	GMNC	58630	intergenic	8.928	NA	15	15	0	0	0
rs6782126	3	190669073	G	A	0.4006	3.84284e-10	0.968753	rs10937450	16	GMNC	58854	intergenic	2.698	7	15	15	0	0	0
rs9877502	3	190669518	G	A	0.4016	4.1861e-10	0.972597	rs10937450	16	GMNC	59299	intergenic	2.694	6	15	15	0	0	0
rs62288115	3	190669564	C	G	0.4006	3.64677e-10	0.968753	rs10937450	16	GMNC	59345	intergenic	2.516	7	15	15	0	0	0
rs62288116	3	190669657	C	A	0.4006	3.64677e-10	0.968753	rs10937450	16	GMNC	59438	intergenic	2.574	7	9	15	0	0	0
rs557925930	3	190669808	G	A	0.4006	1.20057e-10	0.968753	rs10937450	16	GMNC	59589	intergenic	3.913	NA	9	15	0	0	0
rs577842346	3	190669809	G	A	0.4006	1.05391e-10	0.968753	rs10937450	16	GMNC	59590	intergenic	3.93	NA	9	15	0	0	0
rs540511762	3	190669810	C	G	0.4006	1.05391e-10	0.968753	rs10937450	16	GMNC	59591	intergenic	3.002	NA	9	15	0	0	0
rs560857329	3	190669811	C	A	0.4006	1.05391e-10	0.968753	rs10937450	16	GMNC	59592	intergenic	3.223	NA	9	15	0	0	0
rs147182970	3	190670179	T	TCAG	0.4006	1.37444e-10	0.968753	rs10937450	16	GMNC	59960	intergenic	3.343	NA	9	15	0	0	0
rs67744585	3	190670215	A	G	0.4006	1.30343e-10	0.968753	rs10937450	16	GMNC	59996	intergenic	13.54	7	9	15	0	0	0
rs66520966	3	190670268	A	T	0.4006	3.68746e-10	0.968753	rs10937450	16	GMNC	60049	intergenic	12.82	6	9	15	0	0	0
rs200690866	3	190670370	T	C	0.4026	4.73884e-10	0.960833	rs10937450	16	GMNC	60151	intergenic	1.468	6	9	15	0	0	0
rs201663722	3	190670372	T	C	0.4404	1.86145e-09	0.819075	rs10937450	16	GMNC	60153	intergenic	0.117	6	9	15	0	0	0
rs35595073	3	190670498	A	G	0.4006	4.05839e-10	0.968753	rs10937450	16	GMNC	60279	intergenic	2.834	6	9	15	0	0	0
rs34911650	3	190670658	C	G	0.4016	3.33124e-10	0.964823	rs10937450	16	GMNC	60439	intergenic	7.859	6	9	15	0	0	0
rs35327527	3	190670795	C	T	0.4016	4.29772e-10	0.972597	rs10937450	16	GMNC	60576	intergenic	5.4	5	9	15	0	0	0
rs56396731	3	190670977	A	C	0.4006	4.19754e-10	0.968753	rs10937450	16	GMNC	60758	intergenic	7.207	7	9	15	0	0	0
rs34542080	3	190671057	C	A	0.3996	3.14197e-10	0.964942	rs10937450	16	GMNC	60838	intergenic	10.53	7	9	15	0	0	0
rs763269109	3	190671105	TAA	T	0.4006	1.09976e-10	0.968753	rs10937450	16	GMNC	60886	intergenic	8.537	NA	9	15	0	0	0
rs35670382	3	190671170	C	T	0.4006	4.17939e-10	0.968753	rs10937450	16	GMNC	60951	intergenic	1.203	6	9	15	0	0	0
rs35989701	3	190671225	A	C	0.4006	3.77005e-10	0.968753	rs10937450	16	GMNC	61006	intergenic	4.749	6	9	15	0	0	0
rs6804931	3	190671981	T	C	0.498	0.0211822	0.659049	rs10937450	16	GMNC	61762	intergenic	0.049	6	9	15	0	0	0
3:190672426_CT_C	3	190672426	CT	C	0.4016	5.20829e-10	0.972597	rs10937450	16	GMNC	62207	intergenic	11.8	NA	9	15	0	0	0
rs34216926	3	190672785	G	A	0.3986	2.37385e-10	0.961053	rs10937450	16	GMNC	62566	intergenic	4.187	7	9	15	0	0	0
rs13069243	3	190672837	A	G	0.3986	1.98067e-10	0.961053	rs10937450	16	GMNC	62618	intergenic	9.053	6	9	15	0	0	0
rs35872768	3	190673127	C	T	0.3986	1.82508e-10	0.961053	rs10937450	16	GMNC	62908	intergenic	8.322	7	9	15	0	0	0
3:190678480_TG_T	3	190678480	TG	T	0.3976	3.97565e-10	0.957288	rs10937450	16	GMNC	68261	intergenic	10.02	NA	5	15	0	0	0
rs9842055	3	190678743	T	G	0.4513	1.07392e-08	0.799846	rs10937450	16	GMNC	68524	intergenic	1.912	7	5	15	0	0	0
rs6827279	4	38566132	C	T	0.4145	5.6123e-09	1	rs6825733	17	RP11-213G21.2	0	ncRNA_intronic	0.03	6	5	15	0	1	1
rs6825733	4	38566134	G	C	0.4145	4.76086e-09	1	rs6825733	17	RP11-213G21.2	0	ncRNA_intronic	0.02	7	5	15	0	1	1
rs71641373	4	38577660	T	TA	0.2336	4.45736e-07	0.642462	4:38638959_CCAT_C	17	RP11-213G21.2	5367	intergenic	1.172	NA	5	15	0	0	1
rs6853752	4	38592440	C	T	0.2406	1.55161e-09	0.734511	4:38638959_CCAT_C	17	RP11-213G21.2	20147	intergenic	6.464	7	5	15	0	0	1
rs35608075	4	38593261	G	C	0.2197	2.84807e-06	0.652272	4:38638959_CCAT_C	17	RP11-213G21.2	20968	intergenic	2.211	4	5	15	0	0	1
rs6811246	4	38593723	G	A	0.2406	1.15876e-09	0.734511	4:38638959_CCAT_C	17	RP11-617D20.1	20598	intergenic	0.647	5	5	15	0	0	1
rs11398934	4	38594895	A	AG	0.3062	1.22794e-09	0.845766	4:38638959_CCAT_C	17	RP11-617D20.1	19426	intergenic	2.842	NA	5	15	0	0	1
rs6820276	4	38595068	C	G	0.2406	1.08796e-09	0.734511	4:38638959_CCAT_C	17	RP11-617D20.1	19253	intergenic	3.77	7	5	15	0	0	1
rs337633	4	38602202	C	G	0.3091	1.0066e-09	0.834496	4:38638959_CCAT_C	17	RP11-617D20.1	12119	intergenic	1.015	7	5	15	0	1	0
rs13105987	4	38602467	G	A	0.2406	1.77088e-09	0.734511	4:38638959_CCAT_C	17	RP11-617D20.1	11854	intergenic	0.916	3a	5	15	0	0	0
rs337634	4	38602945	A	T	0.3091	1.16762e-09	0.834496	4:38638959_CCAT_C	17	RP11-617D20.1	11376	intergenic	2.104	4	2	15	0	1	0
rs337637	4	38604470	G	A	0.3091	6.85792e-10	0.834496	4:38638959_CCAT_C	17	RP11-617D20.1	9851	intergenic	1.498	6	5	15	0	1	0
rs337638	4	38604807	T	C	0.3082	5.42428e-10	0.838482	4:38638959_CCAT_C	17	RP11-617D20.1	9514	intergenic	3.284	5	5	15	0	1	0
rs13151185	4	38609196	G	T	0.4394	3.59869e-08	0.910147	rs9522	17	RP11-617D20.1	5125	intergenic	6.526	6	5	15	0	1	0
rs12646137	4	38609650	G	A	0.4423	1.07918e-08	0.899219	rs9522	17	RP11-617D20.1	4671	intergenic	4.815	7	5	15	0	1	0
rs35647276	4	38610478	G	A	0.4394	2.94673e-08	0.910147	rs9522	17	RP11-617D20.1	3843	intergenic	0.294	7	5	15	0	1	0
rs3860067	4	38611905	T	C	0.4394	2.83176e-09	0.910147	rs9522	17	RP11-617D20.1	2416	intergenic	0.551	7	5	15	0	1	0
rs34494851	4	38613107	C	G	0.2843	3.1936e-11	0.99528	4:38638959_CCAT_C	17	RP11-617D20.1	1214	intergenic	9.581	3a	1	15	0	1	0
rs6531652	4	38617351	C	T	0.4334	9.26526e-09	0.939972	rs9522	17	RP11-617D20.1	0	ncRNA_intronic	1.827	6	5	15	0	1	0
rs140659812	4	38622478	A	AGCATATGTATATATCTATACATACACAT	0.2853	4.11512e-09	0.990532	4:38638959_CCAT_C	17	RP11-617D20.1	0	ncRNA_intronic	7.812	NA	1	15	1	0	0
rs13144836	4	38625501	G	C	0.2853	4.34784e-12	1	4:38638959_CCAT_C	17	RP11-617D20.1	0	ncRNA_intronic	0.875	7	5	15	1	1	0
rs11270836	4	38625915	T	TACATTATGTCATTTCACA	0.4344	2.00797e-09	0.951148	rs9522	17	RP11-617D20.1	0	ncRNA_intronic	0.228	NA	5	15	1	0	0
rs13102095	4	38626522	C	T	0.2853	4.22241e-12	1	4:38638959_CCAT_C	17	RP11-617D20.1	0	ncRNA_exonic	13.37	7	5	15	1	1	0
rs34075114	4	38626841	G	C	0.4384	6.60966e-10	0.943607	rs9522	17	RP11-617D20.1	0	ncRNA_exonic	0.513	7	5	15	1	1	0
rs62294474	4	38628725	C	T	0.4364	5.46399e-10	0.950944	rs9522	17	RP11-617D20.1:AC021860.1	00:00:00	exonic	2.399	7	5	15	1	1	0
rs11944291	4	38631620	T	G	0.4344	4.47797e-10	0.95854	rs9522	17	RP11-617D20.1:AC021860.1	00:00:00	ncRNA_intronic	2.449	7	5	15	1	1	0
rs36071400	4	38632166	T	C	0.2853	2.17248e-12	1	4:38638959_CCAT_C	17	RP11-617D20.1:AC021860.1	00:00:00	ncRNA_exonic	7.466	6	5	15	1	1	0
rs35547424	4	38634704	T	C	0.2853	2.04508e-12	1	4:38638959_CCAT_C	17	RP11-617D20.1:AC021860.1	00:00:00	ncRNA_intronic	4.228	5	5	15	1	1	0
rs11947292	4	38634749	A	T	0.4334	1.10121e-09	0.962407	rs9522	17	RP11-617D20.1:AC021860.1	00:00:00	ncRNA_intronic	6.272	5	5	15	1	1	0
rs35771878	4	38634757	A	G	0.2853	2.53268e-12	1	4:38638959_CCAT_C	17	RP11-617D20.1:AC021860.1	00:00:00	ncRNA_intronic	0.639	5	5	15	1	1	0
rs4634234	4	38636772	C	T	0.493	4.61666e-09	0.7166	rs9522	17	RP11-617D20.1:AC021860.1	00:00:00	ncRNA_intronic	0.629	6	5	15	1	1	0
4:38638959_CCAT_C	4	38638959	CCAT	C	0.2853	8.1668e-13	1	4:38638959_CCAT_C	17	RP11-617D20.1:AC021860.1	00:00:00	ncRNA_intronic	3.351	NA	5	15	1	0	0
rs1824652	4	38644597	C	T	0.494	3.87939e-09	0.719455	rs9522	17	RP11-617D20.1:AC021860.1	00:00:00	ncRNA_intronic	1.16	NA	5	15	1	1	0
rs3041410	4	38645166	A	AATGG	0.3698	4.17261e-05	0.73116	rs9522	17	RP11-617D20.1:AC021860.1	00:00:00	ncRNA_intronic	2.987	NA	5	15	1	0	0
rs11727467	4	38646103	A	G	0.2853	2.65872e-12	1	4:38638959_CCAT_C	17	RP11-617D20.1:AC021860.1	00:00:00	ncRNA_intronic	3.411	5	5	15	1	1	0
rs4833078	4	38646476	C	G	0.493	3.96187e-09	0.723046	rs9522	17	RP11-617D20.1:AC021860.1	00:00:00	ncRNA_intronic	3.045	4	5	15	1	1	0
rs337605	4	38647753	C	T	0.4364	3.25288e-07	0.603573	rs9522	17	RP11-617D20.1:AC021860.1	00:00:00	ncRNA_intronic	0.457	NA	5	15	1	1	0
rs4832783	4	38648406	G	C	0.3579	6.02261e-11	0.772143	rs753651679	17	RP11-617D20.1:AC021860.1	00:00:00	ncRNA_intronic	4.863	5	5	15	1	1	0
rs6827414	4	38650464	C	T	0.2853	2.27147e-12	1	4:38638959_CCAT_C	17	RP11-617D20.1:AC021860.1	00:00:00	ncRNA_intronic	14.21	7	5	15	1	1	0
rs6812216	4	38651939	G	A	0.2863	2.10561e-12	0.99528	4:38638959_CCAT_C	17	RP11-617D20.1:AC021860.1	00:00:00	ncRNA_intronic	0.926	4	5	15	1	1	0
rs6813852	4	38651997	C	T	0.2863	2.10561e-12	0.99528	4:38638959_CCAT_C	17	RP11-617D20.1:AC021860.1	00:00:00	ncRNA_intronic	0.718	2b	5	15	1	1	0
rs757791113	4	38653770	CA	C	0.4384	3.06393e-07	0.605671	rs9522	17	RP11-617D20.1:AC021860.1	00:00:00	ncRNA_intronic	0.186	NA	5	15	1	1	0
rs58785573	4	38653773	A	T	0.4384	3.15229e-07	0.605671	rs9522	17	RP11-617D20.1:AC021860.1	00:00:00	ncRNA_intronic	0.455	7	5	15	1	0	0
rs4833079	4	38654681	T	C	0.3559	1.02033e-10	0.778916	rs753651679	17	RP11-617D20.1:AC021860.1	00:00:00	ncRNA_intronic	3.964	5	5	15	1	1	0
rs34722008	4	38659594	G	A	0.2853	3.22635e-12	0.990555	4:38638959_CCAT_C	17	RP11-617D20.1:AC021860.1	00:00:00	ncRNA_intronic	0.693	7	5	15	1	1	0
4:38660904_CATTA_C	4	38660904	CATTA	C	0.2853	3.36376e-12	0.990555	4:38638959_CCAT_C	17	RP11-617D20.1:AC021860.1	00:00:00	ncRNA_intronic	2.241	NA	2	15	1	0	0
rs9522	4	38666972	C	T	0.4394	3.51335e-10	1	rs9522	17	KLF3	0	intronic	11.15	NA	1	1	1	1	0
rs11455486	4	38676055	C	CT	0.3847	1.30413e-09	1	rs11455486	17	KLF3	0	intronic	3.652	NA	1	7	1	0	0
rs34089598	4	38677227	A	C	0.3628	4.8294e-11	0.827644	rs753651679	17	KLF3	0	intronic	14.01	4	1	7	1	1	0
rs71641382	4	38679499	A	AGT	0.2455	3.63377e-06	0.60556	4:38638959_CCAT_C	17	KLF3	0	intronic	1.549	NA	4	7	1	0	0
rs13132853	4	38680015	A	G	0.2952	1.39686e-12	0.928353	4:38638959_CCAT_C	17	KLF3	0	intronic	17.34	2b	2	5	1	1	0
rs753651679	4	38688637	CA	C	0.3797	2.95875e-09	1	rs753651679	17	KLF3	0	intronic	1.02	NA	4	5	1	1	0
rs7685520	4	38689031	T	C	0.3211	4.47658e-11	0.794411	4:38638959_CCAT_C	17	KLF3	0	intronic	4.932	7	4	4	1	1	0
rs2242189	4	38691024	T	C	0.3171	1.20011e-11	0.807178	4:38638959_CCAT_C	17	KLF3	0	intronic	3.864	5	4	4	1	1	0
rs1000096	4	38692835	C	T	0.328	1.71013e-08	0.756799	4:38638959_CCAT_C	17	KLF3	0	intronic	1.748	5	4	4	1	1	0
rs36023504	4	38698924	C	T	0.3111	2.57954e-08	0.816518	4:38638959_CCAT_C	17	KLF3	0	UTR3	14.94	NA	4	4	1	0	0
rs3209570	4	38699657	G	A	0.325	1.63272e-07	0.767348	4:38638959_CCAT_C	17	KLF3	0	UTR3	5.392	5	4	4	1	1	0
4:38703970_CAG_C	4	38703970	CAG	C	0.4085	7.59395e-07	0.775417	rs753651679	17	KLF3	1306	intergenic	0.791	NA	5	5	1	1	0
rs13149231	4	38716483	T	C	0.3509	1.78743e-06	0.657872	4:38638959_CCAT_C	17	KLF3	13819	intergenic	3.147	6	5	15	0	1	0
rs6845639	4	38716721	G	A	0.3509	1.52006e-06	0.657872	4:38638959_CCAT_C	17	KLF3	14057	intergenic	2.289	3a	5	15	0	1	0
rs4345141	4	88913121	A	G	0.07853	5.75229e-05	0.671494	rs2231156	18	RNU1-36P	8267	intergenic	0.543	5	2	15	1	0	0
rs2725237	4	88918786	C	T	0.07853	3.52173e-05	0.671494	rs2231156	18	RNU1-36P	2602	intergenic	1.436	NA	5	15	0	0	0
rs35061532	4	88921565	G	GA	0.07853	5.42299e-05	0.671494	rs2231156	18	RNU1-36P	11	downstream	5.116	NA	5	15	1	0	0
rs2728131	4	88924344	C	T	0.07753	3.46707e-05	0.681108	rs2231156	18	RNU1-36P	2790	intergenic	6.233	5	1	15	1	0	0
rs2728118	4	88929305	G	A	0.07753	4.37529e-05	0.681108	rs2231156	18	PKD2	0	exonic	12.72	NA	1	1	1	0	0
rs2725234	4	88932272	C	T	0.07753	3.53166e-05	0.681108	rs2231156	18	PKD2	0	intronic	0.957	4	1	5	1	0	0
rs2728113	4	88939736	A	G	0.07853	3.20669e-05	0.671494	rs2231156	18	PKD2	0	intronic	13.67	NA	1	5	1	0	0
rs28634790	4	88954523	G	A	0.07654	8.69832e-06	0.69095	rs2231156	18	PKD2	0	intronic	0.857	4	4	5	1	0	0
rs2728109	4	88957723	C	A	0.07058	5.91685e-07	0.777792	rs2231156	18	PKD2	0	intronic	0.9	NA	4	4	1	1	0
rs2725219	4	88959961	T	C	0.07058	1.13626e-06	0.777792	rs2231156	18	PKD2	0	intronic	4.374	NA	4	4	1	0	0
rs2725217	4	88960258	A	T	0.07058	2.0153e-06	0.777792	rs2231156	18	PKD2	0	intronic	10.36	6	4	4	1	0	0
rs2725215	4	88961571	C	T	0.06759	1.91995e-07	0.815616	rs2231156	18	PKD2	0	intronic	3.034	NA	4	4	1	0	0
4:88965493_ACAT_A	4	88965493	ACAT	A	0.06759	1.98311e-07	0.815616	rs2231156	18	PKD2	0	intronic	1.863	NA	4	4	1	0	0
rs2728107	4	88968488	C	T	0.06859	2.0897e-07	0.829656	rs2231156	18	PKD2	0	intronic	0.123	NA	4	5	1	0	0
rs2725211	4	88970375	C	T	0.07157	1.12676e-07	0.791768	rs2231156	18	PKD2	0	intronic	3.342	7	4	5	1	0	0
rs59994479	4	88971327	C	T	0.07157	8.75126e-08	0.791768	rs2231156	18	PKD2	0	intronic	0.659	7	4	5	1	0	0
rs2728104	4	88973006	T	C	0.09642	2.55333e-07	0.619518	rs2231164	18	PKD2	0	intronic	4.936	NA	4	5	1	1	0
rs2728099	4	88975738	T	C	0.07356	8.83851e-08	0.819919	rs2231156	18	PKD2	0	intronic	2.753	NA	4	5	1	0	0
rs2728098	4	88976008	G	A	0.07058	1.48861e-07	0.857932	rs2231156	18	PKD2	0	intronic	0.029	NA	4	5	1	0	0
rs2728134	4	88978139	T	G	0.07356	7.22818e-08	0.819919	rs2231156	18	PKD2	0	intronic	7.462	NA	4	4	1	0	0
4:88982889_CA_C	4	88982889	CA	C	0.07654	1.10125e-07	0.784657	rs2231156	18	PKD2	0	intronic	1.069	NA	4	5	1	0	0
rs538229165	4	88984683	C	CA	0.09145	1.23731e-06	0.640753	rs2231156	18	PKD2	0	intronic	0.826	NA	4	5	1	0	0
rs372355946	4	88987515	CTTTTTTTTT	C	0.07157	1.4884e-07	0.844936	rs2231156	18	PKD2	0	intronic	0.575	NA	4	4	1	0	0
rs140963903	4	88991955	T	TA	0.07455	6.79211e-08	0.810868	rs2231156	18	PKD2	0	intronic	0.767	NA	4	4	1	0	0
rs2725204	4	88992813	T	G	0.07356	5.73008e-08	0.819919	rs2231156	18	PKD2	0	intronic	4.068	NA	4	4	1	0	0
rs2728121	4	88997102	C	T	0.09344	1.07139e-06	0.711879	rs2231156	18	PKD2	0	UTR3	1.004	NA	4	4	1	0	0
rs2725202	4	88997876	G	A	0.07455	6.5763e-08	0.915273	rs2231156	18	PKD2	0	UTR3	0.064	NA	4	5	1	0	0
rs2728126	4	88999222	T	A	0.07555	3.91346e-08	0.902216	rs2231156	18	PKD2	292	downstream	0.882	5	3	5	1	0	0
rs2728125	4	89001893	A	G	0.07455	4.20471e-08	0.915273	rs2231156	18	PKD2	2963	intergenic	1.391	5	5	15	1	0	0
rs2231164	4	89015857	C	T	0.1282	5.71365e-09	1	rs2231164	18	ABCG2	0	intronic	8.364	NA	4	15	1	0	0
rs1383585	4	89019735	A	G	0.07256	3.17981e-09	1	rs2231156	18	ABCG2	0	intronic	0.79	NA	4	15	1	0	0
rs2231156	4	89020427	C	A	0.07256	2.16253e-09	1	rs2231156	18	ABCG2	0	intronic	3.66	NA	4	15	1	1	0
rs4148157	4	89020934	G	A	0.07256	2.47129e-09	1	rs2231156	18	ABCG2	0	intronic	0.206	NA	4	15	1	1	0
rs4693924	4	89023224	G	A	0.07256	2.22713e-09	1	rs2231156	18	ABCG2	0	intronic	0.335	3a	4	15	1	1	0
rs76979899	4	89025241	C	T	0.07256	3.80904e-09	1	rs2231156	18	ABCG2	0	intronic	0.798	7	5	15	1	1	0
rs2054576	4	89028775	A	G	0.07256	2.64636e-09	1	rs2231156	18	ABCG2	0	intronic	2.955	4	1	15	1	1	0
rs1481012	4	89039082	A	G	0.08946	1.08194e-10	0.944416	rs2199936	18	ABCG2	0	intronic	4.102	6	5	15	1	0	0
rs45499402	4	89043634	G	C	0.09443	5.73265e-11	1	rs2199936	18	ABCG2	0	intronic	0.39	2c	1	15	1	0	0
rs149027545	4	89044180	G	C	0.09443	5.73265e-11	1	rs2199936	18	ABCG2	0	intronic	2.989	6	5	15	1	0	0
rs138409370	4	89044312	A	T	0.09443	5.73265e-11	1	rs2199936	18	ABCG2	0	intronic	2.645	6	5	15	1	0	0
rs2199936	4	89045331	A	G	0.09443	3.86508e-11	1	rs2199936	18	ABCG2	0	intronic	2.753	6	5	15	1	0	0
rs141471965	4	89046202	C	T	0.09443	5.70706e-11	1	rs2199936	18	ABCG2	0	intronic	0.088	7	5	15	1	0	0
rs74904971	4	89050026	C	A	0.09443	5.81838e-11	1	rs2199936	18	ABCG2	0	intronic	1.6	6	5	15	1	0	0
rs2231142	4	89052323	G	T	0.09443	6.90136e-11	1	rs2199936	18	ABCG2	0	exonic	22.3	NA	4	15	1	0	0
rs4148155	4	89054667	A	G	0.09245	6.01313e-11	0.977649	rs2199936	18	ABCG2	0	intronic	0.071	6	4	15	1	0	0
rs13105682	4	102702364	T	G	0.04573	1.23117e-08	0.77358	rs34592089	19	BANK1	0	intronic	3.926	7	14	15	1	0	0
rs17199964	4	102707791	G	A	0.06561	5.39367e-11	1	rs17199964	19	BANK1	0	intronic	0.225	7	5	15	1	0	0
rs13125328	4	102855110	G	C	0.1083	2.07253e-10	0.664218	rs13101632	19	BANK1	0	intronic	0.82	2b	4	15	1	1	0
rs13126505	4	102865304	G	A	0.06163	2.8915e-14	0.837742	rs34592089	19	BANK1	0	intronic	0.36	6	4	15	1	1	0
rs13121488	4	102880524	T	C	0.1064	4.98489e-11	0.644429	rs13101632	19	BANK1	0	intronic	2.553	7	4	15	1	1	0
rs13109404	4	102896591	T	G	0.06163	3.83206e-14	0.837742	rs34592089	19	BANK1	0	intronic	0.341	6	4	15	1	1	0
rs34205595	4	102903175	C	T	0.1074	1.03044e-10	0.654296	rs13101632	19	BANK1:RP11-498M5.2	00:00:00	ncRNA_intronic	1.183	4	2	15	1	1	0
rs13127398	4	102921704	T	A	0.06262	5.09011e-14	0.822575	rs34592089	19	BANK1:RP11-498M5.2	00:00:00	ncRNA_intronic	0.416	6	4	15	1	1	0
rs34592089	4	102926923	G	A	0.05268	1.00088e-16	1	rs34592089	19	BANK1:RP11-498M5.2	00:00:00	ncRNA_intronic	0.701	7	4	15	1	0	0
rs13113094	4	102928866	G	A	0.1083	8.19998e-11	0.675174	rs13101632	19	BANK1:RP11-498M5.2	00:00:00	ncRNA_intronic	2.521	6	5	15	1	0	0
rs1813006	4	103001649	G	T	0.05964	9.21971e-16	0.802365	rs34592089	19	BANK1	5679	intergenic	1.848	5	9	15	1	1	0
rs13101632	4	103034391	G	A	0.1064	1.66843e-13	1	rs13101632	19	BANK1	38421	intergenic	4.431	7	15	15	0	1	0
rs6855246	4	103112470	A	G	0.09046	4.45974e-18	1	rs6855246	19	SLC39A8	59727	intergenic	0.313	7	9	15	0	1	0
rs151431	4	103128298	G	A	0.2227	1.76656e-07	0.897777	rs657985	19	SLC39A8	43899	intergenic	2.978	7	14	15	0	0	0
rs151422	4	103132116	G	A	0.2227	4.02853e-08	0.897777	rs657985	19	SLC39A8	40081	intergenic	1.571	NA	7	15	0	0	1
rs151421	4	103132210	T	G	0.2227	3.6816e-08	0.897777	rs657985	19	SLC39A8	39987	intergenic	0.477	NA	7	15	0	0	1
rs151415	4	103137539	C	G	0.2237	4.95554e-08	0.892768	rs657985	19	SLC39A8	34658	intergenic	7.207	5	5	15	0	0	1
rs151412	4	103138621	C	T	0.2137	9.53797e-10	0.95524	rs657985	19	SLC39A8	33576	intergenic	5.698	NA	5	15	0	0	1
rs151411	4	103138628	A	C	0.2107	9.10187e-10	0.905561	rs657985	19	SLC39A8	33569	intergenic	3.075	NA	5	15	0	0	1
rs151410	4	103140736	C	G	0.2147	5.02805e-10	0.960929	rs657985	19	SLC39A8	31461	intergenic	1.397	4	2	15	0	0	0
rs151407	4	103144890	A	G	0.2087	5.25049e-10	0.994286	rs657985	19	SLC39A8	27307	intergenic	14.13	NA	7	15	0	0	0
rs35225200	4	103146888	A	C	0.09245	6.92972e-18	0.863334	rs13107325	19	SLC39A8	25309	intergenic	2.395	7	9	15	0	1	0
rs35518360	4	103146890	A	T	0.09245	4.70712e-18	0.863334	rs13107325	19	SLC39A8	25307	intergenic	0.228	7	9	15	0	1	0
rs604362	4	103147494	C	G	0.2087	4.24221e-10	0.994286	rs657985	19	SLC39A8	24703	intergenic	0.895	6	9	15	0	0	0
rs35166705	4	103156923	C	T	0.2087	4.29476e-10	0.994286	rs657985	19	SLC39A8	15274	intergenic	2.152	6	5	15	0	0	0
rs458870	4	103160208	C	T	0.2087	5.89443e-10	0.994286	rs657985	19	SLC39A8	11989	intergenic	2.867	NA	5	15	0	0	0
4:103161156_TC_T	4	103161156	TC	T	0.2087	3.6191e-10	0.994286	rs657985	19	SLC39A8	11041	intergenic	1.665	NA	5	15	0	0	0
rs460624	4	103164921	T	A	0.2087	4.11054e-10	0.994286	rs657985	19	SLC39A8	7276	intergenic	4.714	7	5	15	1	0	0
rs465164	4	103165513	G	A	0.2087	4.5002e-10	0.994286	rs657985	19	SLC39A8	6684	intergenic	1.521	NA	5	15	1	0	0
rs680310	4	103166627	C	T	0.2087	1.17899e-09	0.994286	rs657985	19	SLC39A8	5570	intergenic	1.785	NA	5	15	1	0	0
rs758156300	4	103168353	AAGG	A	0.2087	1.34181e-09	0.994286	rs657985	19	SLC39A8	3844	intergenic	1.847	NA	5	15	1	0	0
rs651547	4	103169974	C	T	0.2087	4.54592e-10	0.994286	rs657985	19	SLC39A8	2223	intergenic	2.115	7	5	15	1	0	0
rs13150344	4	103170124	G	A	0.2087	4.54179e-10	0.994286	rs657985	19	SLC39A8	2073	intergenic	0.157	6	5	15	1	0	0
rs659812	4	103170246	C	T	0.2087	4.25079e-10	0.994286	rs657985	19	SLC39A8	1951	intergenic	2.939	NA	5	15	1	0	0
rs659763	4	103170292	C	T	0.2087	4.14788e-10	0.994286	rs657985	19	SLC39A8	1905	intergenic	1.957	NA	5	15	1	0	0
rs621412	4	103170568	T	C	0.2087	4.54592e-10	0.994286	rs657985	19	SLC39A8	1629	intergenic	0.166	NA	5	15	1	0	0
rs657985	4	103170700	G	A	0.2097	2.29665e-10	1	rs657985	19	SLC39A8	1497	intergenic	3.624	NA	5	15	1	0	0
rs151390	4	103183510	C	T	0.2654	6.55351e-09	0.745551	rs657985	19	SLC39A8	0	UTR3	6.033	5	4	15	1	0	0
rs11446392	4	103187774	C	CT	0.2167	2.71095e-10	0.904752	rs657985	19	SLC39A8	0	intronic	1.496	NA	4	15	1	0	0
rs13107325	4	103188709	C	T	0.07952	2.92468e-27	1	rs13107325	19	SLC39A8	0	exonic	23.1	5	4	15	1	0	0
rs151401	4	103190128	A	G	0.2087	3.03027e-10	0.994286	rs657985	19	SLC39A8	0	intronic	13.83	6	5	15	1	0	0
rs151404	4	103191787	G	A	0.2097	3.03575e-10	1	rs657985	19	SLC39A8	0	intronic	3.712	6	5	15	1	0	0
rs151406	4	103194264	C	T	0.2097	4.10142e-10	1	rs657985	19	SLC39A8	0	intronic	3.133	7	4	15	1	0	0
rs13135092	4	103198082	A	G	0.08549	1.02259e-25	0.92726	rs13107325	19	SLC39A8	0	intronic	10.31	6	5	15	1	1	0
rs233830	4	103198424	A	G	0.2097	3.72526e-10	1	rs657985	19	SLC39A8	0	intronic	10.93	6	5	15	1	0	0
rs233828	4	103199767	G	T	0.2097	4.50941e-10	1	rs657985	19	SLC39A8	0	intronic	7.512	7	5	15	1	0	0
rs63519	4	103202914	C	A	0.2097	6.84487e-10	1	rs657985	19	SLC39A8	0	intronic	0.928	NA	4	15	1	0	0
rs233823	4	103203945	G	A	0.2087	2.42758e-10	0.994286	rs657985	19	SLC39A8	0	intronic	2.758	6	4	15	1	0	0
rs431451	4	103205128	T	C	0.2078	7.15304e-10	0.898459	rs657985	19	SLC39A8	0	intronic	3.657	6	4	15	1	0	0
rs233816	4	103206555	G	T	0.2078	2.99549e-10	0.909494	rs657985	19	SLC39A8	0	intronic	4.344	5	5	15	1	0	0
rs233813	4	103209753	C	G	0.2068	2.87334e-10	0.903988	rs657985	19	SLC39A8	0	intronic	1.916	5	4	15	1	0	0
rs233812	4	103210831	T	A	0.2068	3.2449e-10	0.903988	rs657985	19	SLC39A8	0	intronic	10.13	5	4	15	1	0	0
rs233810	4	103211903	C	T	0.2087	3.0733e-10	0.893478	rs657985	19	SLC39A8	0	intronic	4.973	7	4	15	1	0	0
rs34019048	4	103212480	G	GCA	0.2058	6.77246e-10	0.886664	rs657985	19	SLC39A8	0	intronic	11.03	NA	4	15	1	0	0
rs233807	4	103212512	C	T	0.2068	4.25005e-10	0.903988	rs657985	19	SLC39A8	0	intronic	4.287	7	4	15	1	0	0
rs141924997	4	103212836	T	TTC	0.2058	1.27923e-09	0.898113	rs657985	19	SLC39A8	0	intronic	7.17	NA	4	15	1	0	0
rs233806	4	103212846	T	C	0.2068	2.7579e-10	0.903988	rs657985	19	SLC39A8	0	intronic	9.713	6	4	15	1	0	0
rs440702	4	103214388	T	G	0.2147	1.72977e-09	0.863214	rs657985	19	SLC39A8	0	intronic	1.144	NA	5	15	1	0	0
rs396902	4	103215671	A	G	0.2147	1.83315e-09	0.863214	rs657985	19	SLC39A8	0	intronic	2.402	6	4	15	1	0	0
rs170869	4	103220401	C	T	0.2137	3.28395e-07	0.835904	rs657985	19	SLC39A8	0	intronic	4.954	6	4	15	1	0	0
rs13105581	4	103228830	C	T	0.0825	3.90032e-18	0.921275	rs34333163	19	SLC39A8	0	intronic	9.664	7	4	15	1	0	0
rs34333163	4	103283117	A	G	0.07654	9.34613e-19	1	rs34333163	19	SLC39A8	0	intergenic	2.777	7	5	15	1	1	0
rs13114461	4	103284697	C	T	0.08052	1.40012e-14	0.944928	rs34333163	19	SLC39A8	0	intergenic	3.885	6	7	15	1	0	0
rs13114738	4	103284865	C	T	0.08052	1.40401e-14	0.944928	rs34333163	19	SLC39A8	0	intergenic	0.811	5	7	15	1	0	0
rs13135688	4	103285906	G	C	0.08052	1.48989e-14	0.944928	rs34333163	19	SLC39A8	0	intergenic	11.24	7	14	15	1	1	0
rs13143234	4	103287131	G	A	0.08052	1.43209e-14	0.944928	rs34333163	19	SLC39A8	0	intergenic	0.264	7	14	15	1	1	0
rs13109272	4	103292422	T	C	0.07654	1.43689e-16	1	rs34333163	19	SLC39A8	0	NA	2.081	7	14	15	1	1	0
rs71621626	4	103345983	C	T	0.07952	1.68553e-13	0.903268	rs34333163	19	SLC39A8:RP11-499E18.1	00:00:00	ncRNA_intronic	1.835	7	5	15	1	0	0
rs13140033	4	103363860	G	A	0.09642	6.52039e-13	0.662085	rs34333163	19	RP11-499E18.1	0	ncRNA_intronic	1.607	2b	2	15	0	1	0
rs13116385	4	103373286	G	A	0.08549	4.05285e-13	0.761681	rs34333163	19	RP11-499E18.1	2118	intergenic	2.925	7	5	15	0	0	1
rs13129951	4	103374760	G	A	0.09245	4.91968e-13	0.695739	rs34333163	19	RP11-499E18.1	3592	intergenic	0.695	6	5	15	0	0	1
rs1585606	4	103376409	G	A	0.09642	4.87292e-13	0.662085	rs34333163	19	RP11-499E18.1	5241	intergenic	0.073	7	7	15	0	1	1
rs13131500	4	103385300	A	G	0.09543	3.8557e-13	0.664798	rs34333163	19	AF213884.1	1990	intergenic	4.595	6	5	15	0	0	0
rs531685993	4	103385336	A	G	0.09443	5.56328e-14	0.64607	rs34333163	19	AF213884.1	2026	intergenic	6.469	NA	5	15	0	0	0
rs13107511	4	103385407	T	C	0.09245	4.85065e-13	0.695739	rs34333163	19	AF213884.1	2097	intergenic	7.043	6	5	15	0	1	0
rs71621627	4	103385427	T	C	0.0994	2.63505e-12	0.638512	rs34333163	19	AF213884.1	2117	intergenic	6.547	6	5	15	0	0	0
rs34316881	4	103387094	C	T	0.09642	6.51034e-11	0.662085	rs34333163	19	AF213884.1	3784	intergenic	8.35	7	5	15	0	1	0
rs13116422	4	103387160	T	A	0.09443	1.39777e-12	0.678579	rs34333163	19	AF213884.1	3850	intergenic	3.996	6	5	15	0	0	0
rs13140486	4	103387161	A	T	0.09443	1.44948e-12	0.678579	rs34333163	19	AF213884.1	3851	intergenic	1.374	6	5	15	0	0	0
rs1458482	5	11922555	A	T	0.4264	9.66956e-06	0.859258	rs143946515	20	CTNND2	18399	intergenic	4.226	6	5	15	0	0	0
rs2125388	5	11924237	G	A	0.4215	1.04244e-06	0.869539	rs143946515	20	CTNND2	20081	intergenic	0.829	7	9	15	0	0	0
rs2168881	5	11924521	G	C	0.4215	1.23753e-06	0.877223	rs143946515	20	CTNND2	20365	intergenic	4.841	7	9	15	0	0	0
rs2168882	5	11924973	G	T	0.4215	1.42113e-06	0.877223	rs143946515	20	CTNND2	20817	intergenic	0.227	6	9	15	0	0	0
rs11437865	5	11926839	A	AT	0.4165	5.69056e-06	0.858166	rs143946515	20	CTNND2	22683	intergenic	1.156	NA	9	15	0	0	0
rs6878789	5	11927009	T	C	0.4215	8.50822e-07	0.877223	rs143946515	20	CTNND2	22853	intergenic	2.451	7	9	15	0	0	0
rs12515088	5	11927307	G	T	0.4254	5.28937e-06	0.862491	rs143946515	20	CTNND2	23151	intergenic	0.091	7	9	15	0	0	0
rs6884647	5	11929913	G	T	0.4254	5.96327e-06	0.862491	rs143946515	20	CTNND2	25757	intergenic	0.367	5	9	15	0	0	0
rs139488541	5	11931663	G	GC	0.4195	6.54796e-07	0.869559	rs143946515	20	CTNND2	27507	intergenic	0.369	NA	9	15	0	0	0
rs142901372	5	11931896	C	CCA	0.4175	3.86432e-07	0.891441	rs143946515	20	CTNND2	27740	intergenic	11.26	NA	9	15	0	0	0
rs62339988	5	11931945	A	C	0.4215	5.66952e-06	0.876316	rs143946515	20	CTNND2	27789	intergenic	2.3	5	9	15	0	0	0
rs555748934	5	11932317	C	CAA	0.3718	6.67419e-07	0.735382	rs143946515	20	CTNND2	28161	intergenic	0.813	NA	9	15	0	0	0
rs1458469	5	11932655	T	C	0.4225	4.03322e-06	0.879743	rs143946515	20	CTNND2	28499	intergenic	4.462	NA	9	15	0	0	0
rs4701926	5	11933423	G	A	0.4235	2.86249e-06	0.875909	rs143946515	20	CTNND2	29267	intergenic	1.76	5	9	15	0	0	0
rs7707364	5	11933801	A	G	0.4225	4.38105e-06	0.879743	rs143946515	20	CTNND2	29645	intergenic	0.52	6	9	15	0	0	0
rs1585249	5	11934266	C	T	0.4215	3.40105e-06	0.8832	rs143946515	20	CTNND2	30110	intergenic	1.666	NA	9	15	0	0	0
rs7718183	5	11935729	G	A	0.4175	6.44054e-07	0.898424	rs143946515	20	CTNND2	31573	intergenic	0.141	7	7	15	0	0	0
5:11936749_GA_G	5	11936749	GA	G	0.4235	8.30065e-07	0.868645	rs143946515	20	CTNND2	32593	intergenic	0.659	NA	9	15	0	0	0
rs1458468	5	11936946	T	A	0.4215	3.26123e-06	0.8832	rs143946515	20	CTNND2	32790	intergenic	2.502	7	9	15	0	0	0
rs56122009	5	11938331	C	T	0.4175	6.58713e-07	0.898424	rs143946515	20	CTNND2	34175	intergenic	5.575	7	9	15	0	0	0
rs10067456	5	11938481	C	A	0.4175	6.51037e-07	0.898424	rs143946515	20	CTNND2	34325	intergenic	0.906	5	9	15	0	0	0
rs10462681	5	11939866	A	T	0.4215	2.07935e-06	0.8832	rs143946515	20	CTNND2	35710	intergenic	1.264	7	9	15	0	0	0
rs10462682	5	11939936	G	A	0.4215	3.04343e-06	0.8832	rs143946515	20	CTNND2	35780	intergenic	0.119	7	9	15	0	0	0
rs1598933	5	11940457	G	A	0.4175	7.15277e-07	0.898424	rs143946515	20	CTNND2	36301	intergenic	4.056	NA	9	15	0	0	0
rs9312787	5	11941460	A	G	0.4215	3.53699e-06	0.8832	rs143946515	20	CTNND2	37304	intergenic	0.424	7	9	15	0	0	0
rs4701928	5	11944898	A	G	0.4304	2.52625e-07	0.954448	rs143946515	20	CTNND2	40742	intergenic	2.678	6	9	15	0	0	0
rs10067565	5	11946039	A	G	0.4175	6.86205e-07	0.898424	rs143946515	20	CTNND2	41883	intergenic	1.309	6	9	15	0	0	0
rs61397465	5	11948415	A	AT	0.4324	3.38554e-06	0.931966	rs143946515	20	CTNND2	44259	intergenic	2.32	NA	9	15	0	0	0
rs1542428	5	11949210	C	T	0.4165	1.77688e-05	0.866325	rs143946515	20	CTNND2	45054	intergenic	2.052	7	9	15	0	0	0
rs1379901	5	11949315	C	T	0.4165	1.76904e-05	0.866325	rs143946515	20	CTNND2	45159	intergenic	0.36	7	9	15	0	0	0
rs9885582	5	11949566	G	A	0.4125	4.04784e-06	0.881615	rs143946515	20	CTNND2	45410	intergenic	0.118	7	9	15	0	0	0
rs1545666	5	11950084	C	T	0.4185	7.02796e-07	0.909292	rs143946515	20	CTNND2	45928	intergenic	1.808	NA	9	15	0	0	0
rs9885061	5	11951517	G	A	0.4215	2.57334e-06	0.8832	rs143946515	20	CTNND2	47361	intergenic	0.242	7	9	15	0	0	0
rs1379903	5	11953353	T	C	0.4294	4.80836e-07	0.973228	rs143946515	20	CTNND2	49197	intergenic	2.121	5	9	15	0	0	0
rs1157903	5	11956063	G	T	0.4115	5.0967e-06	0.906862	rs143946515	20	CTNND2	51907	intergenic	1.078	6	7	15	0	0	0
rs1458479	5	11956633	A	G	0.4254	9.67805e-08	0.988481	rs143946515	20	CTNND2	52477	intergenic	2.187	6	9	15	0	0	0
rs1458480	5	11956711	T	C	0.4254	1.1822e-07	0.988481	rs143946515	20	CTNND2	52555	intergenic	10.76	7	9	15	0	0	0
rs5865974	5	11956739	C	CA	0.4254	9.38706e-08	0.988481	rs143946515	20	CTNND2	52583	intergenic	17.19	NA	9	15	0	0	0
rs10065227	5	11958352	T	A	0.4254	9.82699e-08	0.988481	rs143946515	20	CTNND2	54196	intergenic	4.843	5	14	15	0	0	0
rs77540345	5	11958732	A	AT	0.4235	7.94596e-08	0.97309	rs143946515	20	CTNND2	54576	intergenic	0.72	NA	7	15	0	0	0
rs1350497	5	11959930	C	T	0.4284	5.60979e-07	0.969429	rs143946515	20	CTNND2	55774	intergenic	0.368	7	14	15	0	0	0
rs10067822	5	11960056	T	C	0.4245	1.05101e-07	0.984701	rs143946515	20	CTNND2	55900	intergenic	2.02	6	14	15	0	0	0
rs2400100	5	11962977	G	T	0.4314	5.78328e-07	0.973379	rs143946515	20	CTNND2	58821	intergenic	0.794	NA	5	15	0	0	0
rs12186674	5	11964182	A	G	0.4254	1.2288e-07	0.996159	rs143946515	20	CTNND2	60026	intergenic	1.724	7	5	15	0	0	0
rs12659420	5	11964616	T	G	0.4254	1.25455e-07	0.996159	rs143946515	20	CTNND2	60460	intergenic	1.019	7	5	15	0	0	0
rs6877278	5	11965380	C	T	0.4254	1.23311e-07	0.996159	rs143946515	20	CTNND2	61224	intergenic	6.94	7	8	15	0	0	0
rs146406730	5	11965431	T	TGTGTGC	0.3956	3.64815e-06	0.884054	rs143946515	20	CTNND2	61275	intergenic	4.065	NA	9	15	0	0	0
rs57729460	5	11968844	C	T	0.4254	9.56003e-08	0.98855	rs143946515	20	CTNND2	64688	intergenic	6.229	7	9	15	0	0	0
rs143946515	5	11970233	A	ATG	0.4264	1.54776e-08	1	rs143946515	20	CTNND2	66077	intergenic	0.487	NA	9	15	0	0	0
rs6898718	5	11974434	G	A	0.4135	2.142e-07	0.95162	rs143946515	20	CTNND2	70278	intergenic	0.22	7	9	15	0	0	0
rs10866487	5	11975318	G	T	0.4135	1.30936e-07	0.95162	rs143946515	20	CTNND2	71162	intergenic	0.319	7	9	15	0	0	0
rs12516830	5	11975732	T	C	0.4155	2.07301e-07	0.9438	rs143946515	20	CTNND2	71576	intergenic	6.59	6	9	15	0	0	0
rs729007	5	11976340	A	C	0.4324	5.49977e-06	0.880075	rs143946515	20	CTNND2	72184	intergenic	1.166	7	9	15	0	0	0
rs2061390	5	11976855	C	A	0.4135	1.50697e-07	0.95162	rs143946515	20	CTNND2	72699	intergenic	1.72	5	9	15	0	0	0
rs730925	5	11977349	A	T	0.4135	1.25832e-07	0.95162	rs143946515	20	CTNND2	73193	intergenic	5.591	7	9	15	0	0	0
rs375340900	5	11978597	G	GTTTT	0.4553	1.33125e-06	0.803392	rs143946515	20	CTNND2	74441	intergenic	0.743	NA	5	15	0	0	0
rs2400095	5	11979705	C	T	0.4215	6.84212e-07	0.920703	rs143946515	20	CTNND2	75549	intergenic	1.647	7	5	15	0	0	0
5:11980809_ATT_A	5	11980809	ATT	A	0.499	2.50495e-06	0.632615	rs143946515	20	CTNND2	76653	intergenic	0.065	NA	5	15	0	0	0
rs36029702	5	11981384	A	ATTTTATATATGCATATATAT	0.4165	6.14188e-06	0.947534	rs143946515	20	CTNND2	77228	intergenic	1.148	NA	5	15	0	0	0
rs10057844	5	11983444	C	G	0.4364	1.24371e-06	0.91074	rs143946515	20	CTNND2	79288	intergenic	0.278	6	5	15	0	0	0
rs981316	5	11985075	G	A	0.4414	1.24083e-06	0.901154	rs143946515	20	CTNND2	80919	intergenic	1.341	NA	5	15	0	0	0
rs11948185	5	11992710	A	C	0.4254	1.04286e-07	0.950745	rs143946515	20	CTNND2	88554	intergenic	1.437	4	9	15	0	0	0
rs34059290	5	11996776	A	ATGT	0.4264	6.77913e-07	0.947158	rs143946515	20	CTNND2	92620	intergenic	9.882	NA	9	15	0	0	0
rs978085	5	11997914	T	G	0.4414	5.59231e-07	0.900733	rs143946515	20	CTNND2	93758	intergenic	1.85	NA	7	15	0	0	0
rs13163358	5	11999849	A	C	0.4294	5.32054e-08	0.92899	rs143946515	20	CTNND2	95693	intergenic	0.858	6	9	15	0	0	0
rs13169322	5	12000919	G	T	0.4463	1.01553e-06	0.789154	rs143946515	20	CTNND2	96763	intergenic	0.048	6	9	15	0	0	0
rs6881023	5	12001300	C	T	0.4453	1.41511e-06	0.865891	rs143946515	20	CTNND2	97144	intergenic	0.851	7	9	15	0	0	0
rs13179064	5	12002346	G	A	0.4811	2.19949e-05	0.626928	rs143946515	20	CTNND2	98190	intergenic	2.357	6	9	15	0	0	0
rs1026474	5	12003910	T	C	0.4533	0.000119702	0.601719	rs143946515	20	CTNND2	99754	intergenic	1.933	3a	7	15	0	0	0
rs3923874	5	12014277	T	C	0.4543	0.000167574	0.60462	rs143946515	20	CTNND2	110121	intergenic	1.617	5	7	15	0	0	0
rs27611	5	50164814	G	A	0.4652	1.69358e-08	0.684024	rs27862	21	RP11-317O24.1	8959	intergenic	8.009	6	5	15	0	0	0
rs1393233	5	50168241	A	G	0.2455	2.22433e-08	0.60698	rs62367390	21	RP11-317O24.1	12386	intergenic	7.737	6	5	15	0	0	0
rs11958126	5	50170033	G	A	0.2465	3.76659e-08	0.612072	rs62367390	21	RP11-317O24.1	14178	intergenic	3.869	6	5	15	0	0	0
rs27473	5	50171257	G	A	0.4632	1.53999e-08	0.680803	rs27862	21	RP11-317O24.1	15402	intergenic	7.44	NA	5	15	0	0	0
rs27682	5	50171566	C	A	0.4632	1.58697e-08	0.680803	rs27862	21	RP11-317O24.1	15711	intergenic	0.905	NA	5	15	0	0	0
rs27862	5	50171591	G	A	0.4443	2.59382e-11	1	rs27862	21	RP11-317O24.1	15736	intergenic	0.066	NA	5	15	0	0	0
rs1967229	5	50183194	T	A	0.2455	4.38874e-08	0.616144	rs62367390	21	RP11-317O24.3	16247	intergenic	4.887	7	7	15	0	0	0
rs62365528	5	50185910	A	T	0.2455	3.86203e-08	0.616144	rs62367390	21	RP11-317O24.3	13531	intergenic	9.74	5	9	15	0	0	0
rs27907	5	50193797	C	G	0.4692	1.27162e-07	0.645903	rs27862	21	RP11-317O24.3	5644	intergenic	0.161	7	9	15	0	0	0
rs27288	5	50194920	T	A	0.4692	2.10154e-07	0.645903	rs27862	21	RP11-317O24.3	4521	intergenic	1.323	7	9	15	0	0	0
rs62365555	5	50195382	A	G	0.2455	4.78056e-07	0.616144	rs62367390	21	RP11-317O24.3	4059	intergenic	5.506	6	9	15	0	0	0
rs27845	5	50197420	A	C	0.4742	2.26146e-07	0.65639	rs27862	21	RP11-317O24.3	2021	intergenic	6.409	NA	9	15	0	0	0
rs4101425	5	50197733	G	A	0.4583	4.29609e-09	0.604562	rs27862	21	RP11-317O24.3	1708	intergenic	2.495	NA	9	15	0	0	0
rs6898567	5	50198321	A	G	0.2455	1.16898e-08	0.616144	rs62367390	21	RP11-317O24.3	1120	intergenic	5.207	6	9	15	0	0	0
rs62365557	5	50198585	C	T	0.2465	1.16185e-08	0.623449	rs62367390	21	RP11-317O24.3	856	upstream	6.439	6	9	15	0	0	0
rs27282	5	50198970	G	A	0.4682	1.9852e-07	0.643118	rs27862	21	RP11-317O24.3	471	upstream	2.536	NA	9	15	0	0	0
5:50200715_GC_G	5	50200715	GC	G	0.2455	7.56502e-09	0.627535	rs62367390	21	RP11-317O24.3	1137	intergenic	0.556	NA	14	15	0	0	0
rs27281	5	50200764	C	T	0.4702	1.43841e-07	0.642271	rs27862	21	RP11-317O24.3	1186	intergenic	8.398	NA	14	15	0	0	0
rs149439	5	50201444	A	C	0.4692	1.296e-07	0.639475	rs27862	21	RP11-317O24.3	1866	intergenic	3.652	NA	7	15	0	0	0
rs152926	5	50201787	G	A	0.4871	1.47292e-08	0.707421	rs27862	21	RP11-317O24.3	2209	intergenic	2.33	NA	7	15	0	0	0
rs533702220	5	50203318	T	TAAGAAAAA	0.4702	1.24554e-07	0.642271	rs27862	21	RP11-317O24.3	3740	intergenic	NA	NA	9	15	0	0	0
rs151990	5	50203749	A	T	0.4692	1.38146e-07	0.639475	rs27862	21	RP11-317O24.3	4171	intergenic	0.525	6	9	15	0	0	0
rs60164252	5	50205306	A	T	0.2455	4.39011e-08	0.627535	rs62367390	21	RP11-317O24.3	5728	intergenic	0.328	7	9	15	0	0	0
rs7709942	5	50206124	A	T	0.2455	1.8615e-08	0.627535	rs62367390	21	RP11-317O24.3	6546	intergenic	3.278	7	9	15	0	0	0
rs152808	5	50207382	G	C	0.4692	1.38146e-07	0.639475	rs27862	21	RP11-317O24.3	7804	intergenic	0.553	6	14	15	0	0	0
rs11460052	5	50209887	G	GA	0.4662	2.85219e-07	0.6235	rs27862	21	RP11-317O24.3	10309	intergenic	1.999	NA	9	15	0	0	0
rs152099	5	50210091	A	G	0.4692	1.41637e-07	0.639475	rs27862	21	RP11-317O24.3	10513	intergenic	2.976	7	9	15	0	0	0
rs152805	5	50210496	C	G	0.4692	1.41637e-07	0.639475	rs27862	21	RP11-317O24.3	10918	intergenic	0.944	7	9	15	0	0	0
rs152688	5	50211776	C	T	0.4692	1.41637e-07	0.639475	rs27862	21	RP11-317O24.3	12198	intergenic	4.806	7	9	15	0	0	0
rs152096	5	50213850	A	G	0.4692	1.38651e-07	0.639475	rs27862	21	RP11-317O24.2	11467	intergenic	0.069	6	9	15	0	0	0
rs395557	5	50215832	G	T	0.4692	1.29691e-07	0.639475	rs27862	21	RP11-317O24.2	9485	intergenic	0.178	5	14	15	0	0	0
rs376290121	5	50217396	C	CCTT	0.4692	1.91194e-07	0.639475	rs27862	21	RP11-317O24.2	7921	intergenic	0.732	NA	9	15	0	0	0
rs26064	5	50217806	T	C	0.4702	1.48704e-07	0.634625	rs27862	21	RP11-317O24.2	7511	intergenic	2.432	NA	9	15	0	0	0
rs493507	5	50219675	G	T	0.4692	1.852e-07	0.639475	rs27862	21	RP11-317O24.2	5642	intergenic	1.007	NA	5	15	0	0	0
rs149495	5	50219687	T	A	0.4344	3.44976e-09	0.953173	rs27862	21	RP11-317O24.2	5630	intergenic	2.231	5	5	15	0	0	0
rs754831662	5	50219828	GGGGTGTGGGTTGTCAGTCTCCTGGGGTTGTCCA	G	0.4712	1.24741e-07	0.650295	rs27862	21	RP11-317O24.2	5489	intergenic	5.994	NA	7	15	0	0	0
rs35447897	5	50220711	G	GA	0.4791	1.78896e-07	0.653012	rs27862	21	RP11-317O24.2	4606	intergenic	1.577	NA	14	15	0	0	0
rs58452227	5	50221294	C	T	0.2455	1.39283e-08	0.627535	rs62367390	21	RP11-317O24.2	4023	intergenic	0.037	5	14	15	0	0	0
rs11948018	5	50222455	T	C	0.2455	7.8264e-09	0.627535	rs62367390	21	RP11-317O24.2	2862	intergenic	2.366	6	14	15	0	0	0
rs152855	5	50222717	A	G	0.4384	6.52083e-09	0.929421	rs27862	21	RP11-317O24.2	2600	intergenic	5.319	NA	14	15	0	0	0
rs62367361	5	50222907	G	A	0.2455	7.0323e-09	0.627535	rs62367390	21	RP11-317O24.2	2410	intergenic	0.173	6	14	15	0	0	0
rs113069334	5	50223130	A	T	0.2416	3.41597e-09	0.607717	rs62367390	21	RP11-317O24.2	2187	intergenic	1.759	6	14	15	0	0	0
rs17817135	5	50226534	T	A	0.2455	8.71109e-09	0.627535	rs62367390	21	RP11-317O24.2	0	ncRNA_intronic	1.277	7	14	15	0	0	0
rs62367362	5	50227431	C	T	0.2455	1.02955e-08	0.627535	rs62367390	21	RP11-317O24.2	0	ncRNA_intronic	0.608	7	14	15	0	0	0
rs7715136	5	50228575	G	A	0.2455	1.0613e-08	0.627535	rs62367390	21	RP11-317O24.2	0	ncRNA_intronic	0.743	6	7	15	0	0	0
rs11948423	5	50230588	C	T	0.2455	8.90299e-09	0.627535	rs62367390	21	RP11-317O24.2	232	upstream	0.311	7	9	15	0	0	0
rs62367363	5	50233488	C	T	0.2455	1.11036e-08	0.627535	rs62367390	21	RP11-317O24.2	3132	intergenic	2.286	7	9	15	0	0	0
rs560999248	5	50234382	C	CT	0.2455	1.05707e-08	0.627535	rs62367390	21	RP11-317O24.2	4026	intergenic	2.414	NA	9	15	0	0	0
rs11950927	5	50246656	T	G	0.2455	4.35367e-09	0.627535	rs62367390	21	CTD-2089N3.1	14864	intergenic	0.541	6	14	15	0	0	1
rs11954488	5	50253103	C	T	0.2535	8.60356e-09	0.659242	rs62367390	21	CTD-2089N3.1	8417	intergenic	1.643	7	13	14	0	0	1
rs3899258	5	50256551	G	A	0.2386	2.64716e-09	0.72301	rs62367390	21	CTD-2089N3.1	4969	intergenic	1.43	NA	5	14	0	0	1
rs58676472	5	50264744	G	A	0.2187	3.10706e-12	1	rs62367390	21	CTD-2089N3.2	306	upstream:downstream	7.013	4	1	12	0	0	1
rs72758253	5	50267036	T	C	0.2187	4.47469e-12	1	rs62367390	21	CTD-2089N3.3	1014	intergenic	7.055	7	1	13	0	0	1
rs62367389	5	50267332	T	C	0.2187	4.1697e-12	1	rs62367390	21	CTD-2089N3.3	1310	intergenic	4.619	6	1	13	0	0	1
rs62367390	5	50268836	T	C	0.2187	2.57779e-12	1	rs62367390	21	CTD-2089N3.3	2814	intergenic	3.767	7	1	14	0	0	1
rs62367391	5	50270026	C	T	0.2187	2.87213e-12	1	rs62367390	21	CTD-2089N3.3	4004	intergenic	6.364	7	5	14	0	0	1
rs10940614	5	50272390	G	A	0.2187	2.99113e-12	1	rs62367390	21	CTD-2089N3.3	6368	intergenic	0.906	6	5	14	0	0	1
rs11960414	5	50272553	G	A	0.2187	3.18216e-12	1	rs62367390	21	CTD-2089N3.3	6531	intergenic	3.279	7	5	14	0	0	1
rs11960464	5	50272661	G	T	0.2187	2.764e-12	1	rs62367390	21	CTD-2089N3.3	6639	intergenic	0.994	7	7	14	0	0	1
rs58944804	5	50273674	T	C	0.2187	5.1727e-12	1	rs62367390	21	CTD-2089N3.3	7652	intergenic	0.358	7	5	15	0	0	1
rs2404464	5	50275381	T	G	0.2187	4.63562e-12	1	rs62367390	21	CTD-2089N3.3	9359	intergenic	4.449	NA	1	15	0	0	1
rs1374038	5	50275479	A	C	0.2187	4.9108e-12	1	rs62367390	21	CTD-2089N3.3	9457	intergenic	1.606	6	1	15	0	0	1
rs57345077	5	50278341	A	G	0.2187	7.7946e-12	1	rs62367390	21	CTD-2089N3.3	12319	intergenic	1.114	7	9	15	0	0	1
rs16888231	5	50279531	T	C	0.2197	1.05125e-11	0.993991	rs62367390	21	CTD-2089N3.3	13509	intergenic	7.153	6	14	15	0	0	1
rs10461650	5	50280460	C	G	0.2187	1.08969e-11	1	rs62367390	21	CTD-2089N3.3	14438	intergenic	0.778	5	2	15	0	0	0
rs10461651	5	50281855	G	A	0.1849	0.000355843	0.613532	rs62367390	21	CTD-2089N3.3	15833	intergenic	0.113	6	9	15	0	0	0
rs17818181	5	50283100	G	T	0.2177	0.00216648	0.611659	rs62367390	21	CTD-2089N3.3	17078	intergenic	0.586	6	9	15	0	0	0
rs17218937	5	50284453	A	G	0.2187	0.00160831	0.607244	rs62367390	21	CTD-2089N3.3	18431	intergenic	6.753	7	7	15	0	0	0
rs983098	5	50285458	C	A	0.2177	0.00205996	0.611659	rs62367390	21	CTD-2089N3.3	19436	intergenic	2.541	NA	5	15	0	0	0
rs17219112	5	50287293	A	G	0.2187	0.00163499	0.607244	rs62367390	21	CTD-2089N3.3	21271	intergenic	2.855	6	7	15	0	0	0
5:50288029_TA_T	5	50288029	TA	T	0.03976	3.16863e-10	1	5:50288029_TA_T	21	CTD-2089N3.3	22007	intergenic	4.609	NA	14	15	0	0	0
rs1374034	5	50289612	G	T	0.2177	0.0015812	0.611659	rs62367390	21	CTD-2089N3.3	23590	intergenic	1.221	6	9	15	0	0	0
rs17818579	5	50290364	C	T	0.2177	0.00173149	0.611659	rs62367390	21	CTD-2089N3.3	24342	intergenic	1.703	7	9	15	0	0	0
rs62367396	5	50290462	C	T	0.2177	0.00171903	0.611659	rs62367390	21	CTD-2089N3.3	24440	intergenic	0.396	6	9	15	0	0	0
rs17818681	5	50292524	A	C	0.2187	0.00180216	0.607244	rs62367390	21	CTD-2089N3.3	26502	intergenic	2.06	6	14	15	0	0	0
rs10512918	5	50293876	T	C	0.2177	0.00192898	0.60944	rs62367390	21	CTD-2089N3.3	27854	intergenic	6.493	7	14	15	0	0	0
rs62367429	5	50294868	T	C	0.2187	0.00179459	0.607244	rs62367390	21	CTD-2089N3.3	28846	intergenic	1.937	6	14	15	0	0	0
rs62367430	5	50296118	G	A	0.2177	0.00254934	0.611659	rs62367390	21	CTD-2089N3.3	30096	intergenic	0.399	5	14	15	0	0	0
rs62367431	5	50296302	G	A	0.2227	0.00292912	0.617022	rs62367390	21	CTD-2089N3.3	30280	intergenic	1.725	5	14	15	0	0	0
rs62367432	5	50296797	C	A	0.2177	0.00243119	0.611659	rs62367390	21	CTD-2089N3.3	30775	intergenic	3.003	7	14	15	0	0	0
rs76883206	5	50301740	A	G	0.2187	0.0024712	0.607244	rs62367390	21	CTD-2089N3.3	35718	intergenic	17.81	5	13	15	0	0	0
rs61224261	5	50303565	A	C	0.2177	0.00174984	0.611659	rs62367390	21	CTD-2089N3.3	37543	intergenic	3.748	6	14	15	0	0	0
rs62367433	5	50304225	A	G	0.2187	0.00189182	0.607244	rs62367390	21	CTD-2089N3.3	38203	intergenic	12.83	6	14	15	0	0	0
rs17219934	5	50309792	T	G	0.2187	0.00256537	0.607244	rs62367390	21	RNU6-480P	41394	intergenic	7.816	6	9	15	0	0	0
rs1445967	5	50314129	A	T	0.2177	0.00340121	0.611659	rs62367390	21	RNU6-480P	37057	intergenic	0.869	6	5	15	0	0	0
rs73752809	5	50321665	A	G	0.2177	0.00363831	0.611659	rs62367390	21	RNU6-480P	29521	intergenic	1.864	7	9	15	0	0	0
rs4443373	5	50322498	A	G	0.2197	0.00457635	0.602862	rs62367390	21	RNU6-480P	28688	intergenic	0.768	7	9	15	0	0	0
rs11954874	5	50326588	G	A	0.03777	1.39393e-08	0.658317	5:50288029_TA_T	21	RNU6-480P	24598	intergenic	2.746	7	9	15	0	0	0
rs116487607	5	50361654	A	G	0.03777	9.69881e-09	0.658317	5:50288029_TA_T	21	AC091866.1	4262	intergenic	0.078	6	9	15	0	0	0
rs62365406	5	50414223	A	G	0.2515	0.000394201	0.661228	rs17820772	21	RNU6-1296P	49151	intergenic	6.483	6	9	15	0	0	0
rs17820772	5	50415769	C	T	0.2982	2.59101e-08	1	rs17820772	21	RNU6-1296P	47605	intergenic	2.876	5	9	15	0	0	0
rs62365409	5	50429147	C	T	0.2237	3.72747e-06	0.686706	rs17820772	21	RNU6-1296P	34227	intergenic	2.328	7	15	15	0	0	0
rs62365411	5	50437660	C	T	0.2256	9.44376e-05	0.676893	rs17820772	21	RNU6-1296P	25714	intergenic	1.686	7	15	15	0	0	0
rs62365430	5	50440844	C	T	0.2237	1.35606e-05	0.686706	rs17820772	21	RNU6-1296P	22530	intergenic	11.17	6	9	15	0	0	0
rs2962242	5	50442436	T	G	0.04473	5.08535e-09	0.710945	5:50525540_AT_A	21	RNU6-1296P	20938	intergenic	1.925	6	9	15	0	0	0
rs147929382	5	50446644	T	TA	0.2306	1.31605e-05	0.692262	rs17820772	21	RNU6-1296P	16730	intergenic	0.679	NA	9	15	0	0	0
rs12654701	5	50461603	A	C	0.04473	3.6318e-09	0.710945	5:50525540_AT_A	21	RNU6-1296P	1771	intergenic	1.861	6	5	15	0	0	0
rs5867740	5	50466544	C	CGTGT	0.06759	2.46603e-09	1	rs5867740	21	RNU6-1296P	3062	intergenic	0.569	NA	5	15	0	0	0
rs763938432	5	50471336	TTC	T	0.2187	2.18837e-05	0.651941	rs17820772	21	RNU6-1296P	7854	intergenic	3.268	NA	5	15	0	0	0
rs10071958	5	50476710	T	C	0.04473	1.535e-09	0.710945	5:50525540_AT_A	21	RNU6-1296P	13228	intergenic	0.73	7	9	15	0	0	0
rs7715492	5	50481161	C	T	0.04473	9.84567e-10	0.710945	5:50525540_AT_A	21	RNU6-1296P	17679	intergenic	1.549	6	5	15	0	0	0
5:50481615_CT_C	5	50481615	CT	C	0.2167	3.14625e-05	0.63669	rs17820772	21	RNU6-1296P	18133	intergenic	20.7	NA	7	15	0	0	0
rs62365447	5	50484862	T	C	0.2247	7.01698e-06	0.645653	rs17820772	21	RNU6-1296P	21380	intergenic	1.63	6	5	15	0	0	0
rs62365448	5	50487716	G	A	0.2177	6.31627e-06	0.639592	rs17820772	21	RNU6-1296P	24234	intergenic	1.761	7	5	15	0	0	0
rs62365449	5	50491400	A	C	0.2256	6.11457e-06	0.648654	rs17820772	21	RNU6-1296P	27918	intergenic	5.366	5	5	15	0	0	0
rs17223714	5	50492629	A	G	0.2187	1.56313e-05	0.642513	rs17820772	21	RNU6-1296P	29147	intergenic	4.651	7	5	15	0	0	0
5:50525540_AT_A	5	50525540	AT	A	0.05964	1.24923e-10	1	5:50525540_AT_A	21	CTD-2312P21.1	45546	intergenic	2.755	NA	5	15	0	0	0
rs6449538	5	50582954	C	T	0.1988	5.63032e-11	0.92714	rs10038557	21	CTD-2312P21.1	11385	intergenic	0.9	6	9	15	0	0	0
rs12521818	5	50583089	C	T	0.1928	1.38158e-11	0.962587	rs10038557	21	CTD-2312P21.1	11520	intergenic	1.168	7	9	15	0	0	0
rs9291732	5	50584783	C	G	0.1918	1.14201e-11	0.968842	rs10038557	21	CTD-2312P21.1	13214	intergenic	1.067	6	7	15	0	0	0
rs1354180	5	50587894	G	A	0.159	2.7831e-09	0.779987	rs10038557	21	CTD-2312P21.1	16325	intergenic	0.286	7	9	15	0	0	0
rs6449541	5	50588359	C	T	0.1928	5.73688e-12	0.975015	rs10038557	21	CTD-2312P21.1	16790	intergenic	1.785	6	9	15	0	0	0
rs6449543	5	50590024	T	C	0.2575	7.94976e-06	0.683296	rs10038557	21	CTD-2312P21.1	18455	intergenic	3.269	7	14	15	0	0	0
rs10052407	5	50591476	C	T	0.1928	8.53813e-12	0.975015	rs10038557	21	CTD-2312P21.1	19907	intergenic	0.679	5	14	15	0	0	0
rs1501987	5	50591998	C	T	0.2525	4.6563e-06	0.706278	rs10038557	21	CTD-2312P21.1	20429	intergenic	3.925	7	14	15	0	0	0
rs10939913	5	50592825	G	C	0.2455	3.58734e-06	0.728592	rs10038557	21	CTD-2312P21.1	21256	intergenic	1.466	7	14	15	0	0	0
rs7711781	5	50593076	C	T	0.1928	9.03248e-12	0.975015	rs10038557	21	CTD-2312P21.1	21507	intergenic	2.247	6	14	15	0	0	0
rs17398816	5	50595723	C	T	0.1909	1.04627e-11	0.962705	rs10038557	21	snoU13	22093	intergenic	0.827	7	9	15	0	0	0
rs17339448	5	50596500	A	G	0.08648	1.08112e-08	0.782439	rs72765668	21	snoU13	21316	intergenic	4.266	7	9	15	0	0	0
rs2033237	5	50596784	T	C	0.2525	3.43082e-06	0.706278	rs10038557	21	snoU13	21032	intergenic	1.444	5	14	15	0	0	0
rs75846706	5	50597780	G	GA	0.1928	3.5505e-11	0.975015	rs10038557	21	snoU13	20036	intergenic	4.519	NA	5	15	0	0	0
rs7700319	5	50598539	T	C	0.2515	3.689e-06	0.709997	rs10038557	21	snoU13	19277	intergenic	14.84	5	7	15	0	0	0
rs16878735	5	50598614	A	T	0.1928	9.85889e-12	0.975015	rs10038557	21	snoU13	19202	intergenic	2.059	7	7	15	0	0	0
rs55867625	5	50599470	A	G	0.1928	6.61461e-11	0.975015	rs10038557	21	snoU13	18346	intergenic	1.531	7	9	15	0	0	0
5:50599503_TTTTTTATTGA_T	5	50599503	TTTTTTATTGA	T	0.2515	3.98793e-06	0.709997	rs10038557	21	snoU13	18313	intergenic	0.796	NA	9	15	0	0	0
rs72761990	5	50599662	G	A	0.1928	1.14898e-11	0.975015	rs10038557	21	snoU13	18154	intergenic	0.75	7	9	15	0	0	0
rs2062721	5	50599816	G	T	0.2127	8.13678e-10	0.860527	rs10038557	21	snoU13	18000	intergenic	1.246	NA	9	15	0	0	0
rs10038825	5	50600753	C	T	0.1998	1.83581e-10	0.933288	rs10038557	21	snoU13	17063	intergenic	0.384	5	9	15	0	0	0
rs10042241	5	50600756	T	C	0.2575	4.44586e-06	0.690354	rs10038557	21	snoU13	17060	intergenic	0.632	5	9	15	0	0	0
rs10071749	5	50601535	T	C	0.1928	1.77848e-11	0.975015	rs10038557	21	snoU13	16281	intergenic	0.576	6	9	15	0	0	0
rs10755219	5	50601746	T	C	0.2575	1.85377e-06	0.690354	rs10038557	21	snoU13	16070	intergenic	0.742	6	9	15	0	0	0
rs142059785	5	50602256	C	G	0.1928	1.74472e-11	0.975015	rs10038557	21	snoU13	15560	intergenic	0.312	6	9	15	0	0	0
rs57587038	5	50602739	G	T	0.1928	1.48161e-11	0.975015	rs10038557	21	snoU13	15077	intergenic	0.222	7	9	15	0	0	0
rs11505103	5	50603530	G	A	0.1928	7.79283e-12	0.975015	rs10038557	21	snoU13	14286	intergenic	0.329	6	9	15	0	0	0
rs370964375	5	50603965	T	C	0.1849	1.37316e-09	0.926367	rs10038557	21	snoU13	13851	intergenic	0.676	6	14	15	0	0	0
rs374269894	5	50603974	A	C	0.2495	9.64865e-05	0.642134	rs10038557	21	snoU13	13842	intergenic	0.56	7	14	15	0	0	0
rs143466268	5	50604309	C	T	0.1928	1.47852e-11	0.975015	rs10038557	21	snoU13	13507	intergenic	0.497	7	14	15	0	0	0
rs148490291	5	50604419	C	T	0.2575	2.66646e-06	0.690354	rs10038557	21	snoU13	13397	intergenic	0.41	7	14	15	0	0	0
rs539002226	5	50605000	C	T	0.1928	1.50247e-11	0.975015	rs10038557	21	snoU13	12816	intergenic	0.371	NA	14	15	0	0	0
rs540271668	5	50607395	T	TA	0.1928	2.75602e-12	0.962486	rs10038557	21	snoU13	10421	intergenic	1.793	NA	9	15	0	0	0
rs9291739	5	50608685	G	A	0.1928	5.95833e-12	0.975015	rs10038557	21	snoU13	9131	intergenic	0.078	6	9	15	0	0	0
rs11745678	5	50609478	C	G	0.1918	6.6728e-12	0.968842	rs10038557	21	snoU13	8338	intergenic	15.17	5	7	15	0	0	0
rs10037647	5	50612122	G	T	0.2008	1.65577e-11	0.939473	rs10038557	21	snoU13	5694	intergenic	1.405	6	14	15	0	0	0
rs10036382	5	50612558	T	C	0.2575	3.08521e-06	0.690354	rs10038557	21	snoU13	5258	intergenic	2.414	7	14	15	0	0	0
rs10059280	5	50612871	G	A	0.1928	1.30629e-11	0.975015	rs10038557	21	snoU13	4945	intergenic	0.11	7	14	15	0	0	0
rs140469147	5	50615617	G	GTCTCTCTC	0.1819	2.30935e-11	0.920971	rs10038557	21	snoU13	2199	intergenic	0.04	NA	9	15	0	0	0
rs571647970	5	50615651	T	TAC	0.1909	1.19714e-11	0.97515	rs10038557	21	snoU13	2165	intergenic	0.519	NA	9	15	0	0	0
rs876510	5	50617759	C	T	0.2008	1.7257e-11	0.951982	rs10038557	21	snoU13	57	upstream	10.66	NA	5	15	0	0	0
rs963194	5	50618895	C	G	0.1879	1.70653e-10	0.957032	rs10038557	21	snoU13	975	downstream	0.082	7	5	15	0	0	0
rs963195	5	50618929	C	G	0.1928	7.57691e-12	0.987544	rs10038557	21	snoU13	1009	intergenic	0.779	6	5	15	0	0	0
rs10045426	5	50619895	C	A	0.1938	4.5175e-12	0.993754	rs10038557	21	snoU13	1975	intergenic	0.28	7	5	15	0	0	0
rs10038557	5	50620779	T	C	0.1948	2.45151e-12	1	rs10038557	21	snoU13	2859	intergenic	6.875	7	5	15	0	0	0
rs9291746	5	50622094	C	T	0.1938	3.79016e-12	0.993754	rs10038557	21	snoU13	4174	intergenic	0.024	6	5	15	0	0	0
rs2217314	5	50622582	T	C	0.1938	3.44452e-12	0.993754	rs10038557	21	snoU13	4662	intergenic	19.06	5	5	15	0	0	0
5:50622820_GAGCAA_G	5	50622820	GAGCAA	G	0.1938	4.40292e-12	0.993754	rs10038557	21	snoU13	4900	intergenic	18.88	NA	7	15	0	0	0
rs372529900	5	50630198	T	C	0.1938	5.31103e-12	0.993754	rs10038557	21	snoU13	12278	intergenic	2.409	6	5	15	0	0	0
rs10077073	5	50631992	G	A	0.1988	2.4809e-12	0.975367	rs10038557	21	snoU13	14072	intergenic	0.024	6	5	15	0	0	0
rs10039627	5	50632050	C	T	0.1938	5.00907e-12	0.993754	rs10038557	21	snoU13	14130	intergenic	1.579	7	5	15	0	0	0
rs10040324	5	50632741	C	A	0.1938	4.53899e-12	0.993754	rs10038557	21	snoU13	14821	intergenic	1.202	7	5	15	0	0	0
rs9291750	5	50636521	T	G	0.1948	8.9971e-12	0.987626	rs10038557	21	snoU13	18601	intergenic	2.179	7	14	15	0	0	0
rs10067157	5	50645956	A	G	0.1938	7.56086e-12	0.993754	rs10038557	21	CTD-2314G24.2	22613	intergenic	3.074	6	9	15	0	0	0
rs10073947	5	50646056	G	A	0.1938	8.74206e-12	0.993754	rs10038557	21	CTD-2314G24.2	22513	intergenic	3.747	7	9	15	0	0	0
rs10063466	5	50647670	C	T	0.1938	6.85258e-12	0.993754	rs10038557	21	CTD-2314G24.2	20899	intergenic	4.216	7	9	15	0	0	0
rs144781991	5	50649357	G	T	0.1938	3.98643e-12	0.993754	rs10038557	21	CTD-2314G24.2	19212	intergenic	0.654	6	9	15	0	0	0
rs10075310	5	50649562	A	G	0.1938	4.65379e-12	0.993754	rs10038557	21	CTD-2314G24.2	19007	intergenic	8.74	7	9	15	0	0	0
rs12386469	5	50650236	G	T	0.2515	2.81365e-06	0.731559	rs10038557	21	CTD-2314G24.2	18333	intergenic	0.009	7	15	15	0	0	0
rs12386472	5	50650275	G	A	0.1938	4.64205e-12	0.993754	rs10038557	21	CTD-2314G24.2	18294	intergenic	0.705	7	15	15	0	0	0
rs9291757	5	50653781	G	A	0.1938	3.22908e-12	0.993754	rs10038557	21	CTD-2314G24.2	14788	intergenic	0.011	7	14	15	0	0	0
rs10055766	5	50654382	A	G	0.1938	7.08064e-12	0.993754	rs10038557	21	CTD-2314G24.2	14187	intergenic	7.208	5	14	15	0	0	0
rs2897069	5	50654438	A	G	0.1938	7.01599e-12	0.993754	rs10038557	21	CTD-2314G24.2	14131	intergenic	7.61	NA	14	15	0	0	0
rs9291760	5	50655574	C	T	0.1938	3.40486e-12	0.993754	rs10038557	21	CTD-2314G24.2	12995	intergenic	5.595	7	14	15	0	0	0
rs2217315	5	50656817	C	A	0.2346	1.07076e-08	0.793592	rs10038557	21	CTD-2314G24.2	11752	intergenic	3.191	6	14	15	0	0	0
rs74979689	5	50658334	T	C	0.1262	5.19973e-09	0.825327	rs76232163	21	CTD-2314G24.2	10235	intergenic	2.378	7	14	15	0	0	0
rs113474156	5	50658924	T	TC	0.1362	1.96731e-08	0.753599	rs76232163	21	CTD-2314G24.2	9645	intergenic	0.803	NA	14	15	0	0	0
rs10075800	5	50659190	C	A	0.2207	1.25992e-11	0.83716	rs10038557	21	CTD-2314G24.2	9379	intergenic	1.258	7	14	15	0	0	0
rs112213911	5	50659982	C	T	0.1342	1.8359e-08	0.736946	rs76232163	21	CTD-2314G24.2	8587	intergenic	2.671	6	14	15	0	0	0
rs775607604	5	50660545	AG	A	0.1342	9.13712e-09	0.736946	rs76232163	21	CTD-2314G24.2	8024	intergenic	2.071	NA	14	15	0	0	0
rs76557126	5	50662214	A	G	0.1233	1.96893e-09	0.850368	rs76232163	21	CTD-2314G24.2	6355	intergenic	2.107	7	13	15	0	0	0
rs6869844	5	50663234	C	T	0.1342	1.79708e-08	0.724324	rs76232163	21	CTD-2314G24.2	5335	intergenic	0.197	7	7	15	0	0	0
rs10055984	5	50663550	C	T	0.2207	1.12562e-11	0.83716	rs10038557	21	CTD-2314G24.2	5019	intergenic	3.353	5	7	15	0	0	0
rs6449598	5	50665023	G	T	0.1362	7.37801e-09	0.753599	rs76232163	21	CTD-2314G24.2	3546	intergenic	0.689	5	7	15	0	0	0
rs10056724	5	50665516	A	G	0.2207	1.02596e-11	0.83716	rs10038557	21	CTD-2314G24.2	3053	intergenic	1.641	6	5	15	0	0	0
rs10471549	5	50665962	A	G	0.2207	9.6116e-12	0.83716	rs10038557	21	CTD-2314G24.2	2607	intergenic	0.063	6	5	15	0	0	0
rs7701852	5	50666897	G	C	0.1362	6.69495e-09	0.753599	rs76232163	21	CTD-2314G24.2	1672	intergenic	2.089	7	5	15	0	0	0
rs12188225	5	50668000	G	C	0.1233	2.25372e-09	0.850368	rs76232163	21	CTD-2314G24.2	569	downstream	4.197	5	5	15	0	0	0
rs2897068	5	50668976	G	C	0.1233	3.04322e-09	0.850368	rs76232163	21	CTD-2314G24.2	0	ncRNA_exonic	2.771	7	5	14	1	0	0
rs542316095	5	50670623	T	TA	0.1372	9.95339e-09	0.731535	rs76232163	21	CTD-2314G24.2	0	ncRNA_exonic	1.563	NA	1	14	1	0	0
rs10491412	5	50671121	C	T	0.08748	1.14933e-08	0.793016	rs72765668	21	CTD-2314G24.2	0	ncRNA_exonic	2.036	5	1	14	1	0	0
rs11954894	5	50674131	C	T	0.2197	1.48275e-10	0.831041	rs10038557	21	CTD-2314G24.2	0	ncRNA_exonic	2.263	NA	1	13	1	0	0
rs6449600	5	50675297	C	T	0.1362	6.18027e-09	0.753599	rs76232163	21	CTD-2314G24.2	0	ncRNA_exonic	13.94	4	1	13	1	0	0
rs12153031	5	50675344	C	T	0.1243	2.72648e-09	0.843	rs76232163	21	CTD-2314G24.2	0	ncRNA_intronic	14.84	2b	1	13	1	0	0
rs7708866	5	50676126	T	C	0.2207	6.72782e-12	0.83716	rs10038557	21	CTD-2314G24.2	0	ncRNA_intronic	3.293	5	1	13	1	0	0
rs36216895	5	50678170	C	T	0.1233	3.20886e-09	0.850368	rs76232163	21	CTD-2314G24.2	0	ncRNA_intronic	15.32	NA	1	13	1	0	0
rs6899279	5	50678414	C	G	0.1362	7.46366e-09	0.753599	rs76232163	21	CTD-2314G24.2	0	ncRNA_intronic	15.11	4	1	13	1	0	0
rs3762977	5	50679014	A	G	0.1233	3.20721e-09	0.850368	rs76232163	21	CTD-2314G24.2:ISL1	00:00:00	ncRNA_exonic	14.91	4	1	10	1	0	0
rs3811910	5	50681032	A	G	0.1372	8.68898e-09	0.779647	rs76232163	21	ISL1	0	intronic	6.355	3a	1	13	1	0	0
rs3792733	5	50682065	G	A	0.2207	6.28192e-12	0.83716	rs10038557	21	ISL1	0	intronic	7.669	4	1	13	1	0	0
rs3811911	5	50684451	C	T	0.2207	7.78881e-12	0.83716	rs10038557	21	ISL1	0	intronic	12.9	5	1	13	1	0	0
rs3033044	5	50692023	G	GTTTGTTT	0.2704	3.09783e-06	0.651778	rs10038557	21	ISL1	1458	intergenic	1.002	NA	1	13	1	0	0
rs79435602	5	50692601	T	A	0.1243	4.94318e-09	0.876905	rs76232163	21	ISL1	2036	intergenic	14.25	5	1	13	1	0	0
rs6449607	5	50696681	G	A	0.1252	2.18765e-09	0.868421	rs76232163	21	ISL1	6116	intergenic	2.874	6	5	14	1	0	0
rs570803992	5	50696911	C	CA	0.2068	6.34647e-11	0.751432	rs10038557	21	ISL1	6346	intergenic	3.074	NA	5	14	1	0	0
rs6867101	5	50697678	C	G	0.1243	4.44777e-09	0.876905	rs76232163	21	ISL1	7113	intergenic	0.636	7	5	14	1	0	0
rs62366930	5	50699314	C	T	0.1243	3.98535e-09	0.876905	rs76232163	21	HMGB1P47	6136	intergenic	0.536	7	5	14	1	0	0
rs75710153	5	50699369	C	T	0.1243	3.65571e-09	0.876905	rs76232163	21	HMGB1P47	6081	intergenic	0.001	6	5	14	1	0	0
rs6449613	5	50704234	C	T	0.1223	5.05717e-09	0.894245	rs76232163	21	HMGB1P47	1216	intergenic	7.49	3a	5	15	0	0	0
rs6867226	5	50705034	C	T	0.2197	1.15999e-11	0.821592	rs10038557	21	HMGB1P47	416	downstream	8.396	6	5	15	0	0	0
rs58526647	5	50706609	T	TA	0.1382	1.21606e-09	0.777439	rs76232163	21	HMGB1P47	569	upstream	0.338	NA	5	15	0	0	0
rs62366956	5	50710267	T	C	0.1223	6.40529e-09	0.894245	rs76232163	21	HMGB1P47	4227	intergenic	2.533	7	5	15	0	0	0
rs34833414	5	50713301	A	AT	0.2207	1.57141e-11	0.835822	rs10038557	21	HMGB1P47	7261	intergenic	1.148	NA	5	15	0	0	0
rs62366958	5	50714969	T	G	0.1223	5.4264e-09	0.894245	rs76232163	21	CTD-2335O3.2	8860	intergenic	3.703	6	13	15	0	0	0
5:50716350_TATATATCTATATATAC_T	5	50716350	TATATATCTATATATAC	T	0.1223	3.62275e-09	0.894245	rs76232163	21	CTD-2335O3.2	7479	intergenic	0.899	NA	14	15	0	0	0
rs56052976	5	50716390	C	T	0.1282	9.01283e-09	0.843684	rs76232163	21	CTD-2335O3.2	7439	intergenic	0.315	6	14	15	0	0	0
rs28557169	5	50720443	T	A	0.2197	1.45643e-11	0.821592	rs10038557	21	CTD-2335O3.2	3386	intergenic	1.275	7	7	15	0	0	0
5:50723284_AT_A	5	50723284	AT	A	0.2237	8.56172e-12	0.802748	rs10038557	21	CTD-2335O3.2	545	downstream	0.857	NA	14	15	0	0	0
rs62368263	5	50726027	T	C	0.1352	1.28549e-08	0.793822	rs76232163	21	CTD-2335O3.2	1765	intergenic	9.946	6	14	15	0	0	0
rs10939957	5	50727004	G	A	0.2197	1.14884e-11	0.821592	rs10038557	21	CTD-2335O3.2	2742	intergenic	1.91	7	14	15	0	0	0
rs138645655	5	50728061	A	T	0.2406	2.70275e-10	0.742542	rs10038557	21	CTD-2335O3.2	3799	intergenic	5.298	7	14	15	0	0	0
rs200354457	5	50728063	A	T	0.2197	2.51506e-12	0.84071	rs10038557	21	CTD-2335O3.2	3801	intergenic	0.273	7	14	15	0	0	0
rs62368265	5	50730901	C	A	0.1213	4.60738e-09	0.903107	rs76232163	21	CTD-2335O3.2	6639	intergenic	1.44	7	5	15	0	0	0
5:50731126_AATTG_A	5	50731126	AATTG	A	0.2197	9.47707e-12	0.821592	rs10038557	21	CTD-2335O3.2	6864	intergenic	1.926	NA	5	15	0	0	0
rs16875094	5	50734670	A	G	0.2197	7.20584e-12	0.821592	rs10038557	21	CTD-2335O3.2	10408	intergenic	8.854	6	5	15	0	0	0
rs62368266	5	50735098	C	A	0.1213	3.22422e-09	0.903107	rs76232163	21	CTD-2335O3.2	10836	intergenic	19.61	5	7	15	0	0	0
rs7722654	5	50740885	C	T	0.2247	2.86566e-12	0.789179	rs10038557	21	CTD-2335O3.3	6106	intergenic	2.025	5	7	15	0	0	0
rs12153046	5	50740962	C	T	0.1233	1.09257e-09	0.903515	rs76232163	21	CTD-2335O3.3	6029	intergenic	3.593	5	7	15	0	0	0
rs79137155	5	50741481	C	A	0.1243	1.48344e-09	0.895818	rs76232163	21	CTD-2335O3.3	5510	intergenic	3.172	6	14	15	0	0	0
rs62368268	5	50741774	G	A	0.1243	1.3196e-09	0.895818	rs76232163	21	CTD-2335O3.3	5217	intergenic	6.628	7	14	15	0	0	0
rs10061466	5	50741972	C	T	0.2386	2.32716e-11	0.716948	rs10038557	21	CTD-2335O3.3	5019	intergenic	11.73	7	14	15	0	0	0
rs9291777	5	50742575	C	T	0.2247	2.29062e-12	0.780433	rs10038557	21	CTD-2335O3.3	4416	intergenic	0.114	6	7	15	0	0	0
rs7719442	5	50743281	A	G	0.2396	2.05397e-11	0.722766	rs10038557	21	CTD-2335O3.3	3710	intergenic	3.155	4	5	15	0	0	0
rs4538574	5	50743828	A	T	0.2256	1.48889e-12	0.786366	rs10038557	21	CTD-2335O3.3	3163	intergenic	2.11	6	5	15	0	0	0
rs7720488	5	50746191	G	A	0.2256	1.87977e-12	0.786366	rs10038557	21	CTD-2335O3.3	800	upstream	0.365	7	14	15	0	0	0
rs62368269	5	50746540	T	A	0.1233	9.95498e-10	0.903515	rs76232163	21	CTD-2335O3.3	451	upstream	5.82	5	14	15	0	0	0
rs62368270	5	50747420	G	A	0.1233	8.59583e-10	0.903515	rs76232163	21	CTD-2335O3.3	0	ncRNA_intronic	17.12	6	14	15	0	0	0
rs80254901	5	50747456	G	A	0.1243	1.01421e-09	0.895818	rs76232163	21	CTD-2335O3.3	0	ncRNA_intronic	12.8	6	14	15	0	0	0
rs78546277	5	50748258	T	A	0.1213	6.06273e-10	0.920689	rs76232163	21	CTD-2335O3.3	0	ncRNA_intronic	6.162	6	14	15	0	0	0
rs4865668	5	50748359	A	G	0.2256	1.68142e-12	0.786366	rs10038557	21	CTD-2335O3.3	0	ncRNA_intronic	4.812	7	14	15	0	0	0
rs62368271	5	50749208	T	C	0.1213	6.41944e-10	0.920689	rs76232163	21	CTD-2335O3.3	0	ncRNA_intronic	1.813	7	9	15	0	0	0
5:50749369_CT_C	5	50749369	CT	C	0.2664	4.78641e-09	0.640705	rs10038557	21	CTD-2335O3.3	0	ncRNA_intronic	1.735	NA	9	15	0	0	0
rs79146470	5	50749426	C	A	0.1243	1.01395e-09	0.895818	rs76232163	21	CTD-2335O3.3	0	ncRNA_intronic	3.443	7	9	15	0	0	0
rs6860513	5	50752382	A	T	0.1213	2.9572e-10	0.920689	rs76232163	21	CTD-2335O3.3	0	ncRNA_intronic	1.55	5	7	15	0	0	0
rs6880335	5	50752462	C	T	0.1213	2.88392e-10	0.920689	rs76232163	21	CTD-2335O3.3	0	ncRNA_intronic	0.824	7	7	15	0	0	0
rs62368272	5	50754547	G	T	0.1233	3.22497e-10	0.903515	rs76232163	21	CTD-2335O3.3	0	ncRNA_intronic	12.61	5	9	15	0	0	0
rs9283702	5	50755613	C	G	0.2425	1.96321e-11	0.720694	rs10038557	21	CTD-2335O3.3	0	ncRNA_intronic	2.129	5	7	15	0	0	0
rs76232163	5	50757425	A	G	0.1302	2.77918e-10	1	rs76232163	21	CTD-2335O3.3	0	ncRNA_exonic	0.106	7	5	15	0	0	0
rs6864170	5	50757865	T	A	0.2396	1.07995e-11	0.722766	rs10038557	21	CTD-2335O3.3	0	ncRNA_exonic	0.011	6	5	15	0	0	0
rs10471584	5	50759020	G	A	0.2286	4.47933e-13	0.793865	rs10038557	21	CTD-2335O3.3	1096	intergenic	5.55	7	5	15	0	0	0
rs17824230	5	50759375	G	C	0.1382	4.76685e-09	0.835237	rs76232163	21	CTD-2335O3.3	1451	intergenic	1.949	7	5	15	0	0	0
rs10038238	5	50761593	A	G	0.4016	2.26524e-07	0.898406	rs2059225	21	CTD-2335O3.3	3669	intergenic	4.692	6	2	15	0	0	0
5:50761597_AT_A	5	50761597	AT	A	0.1252	9.76341e-10	0.93774	rs76232163	21	CTD-2335O3.3	3673	intergenic	0.832	NA	2	15	0	0	0
rs6865767	5	50762571	G	T	0.337	6.65867e-06	0.702531	rs2059225	21	CTD-2335O3.3	4647	intergenic	0.046	6	5	15	0	0	0
rs749104796	5	50764016	CT	C	0.2306	6.60875e-14	0.735728	rs10038557	21	CTD-2335O3.3	6092	intergenic	1.294	NA	7	15	0	0	0
rs9885436	5	50764649	G	A	0.2306	3.73118e-14	0.735728	rs10038557	21	CTD-2335O3.3	6725	intergenic	0.054	7	7	15	0	0	0
rs7448043	5	50768011	T	C	0.2326	4.30473e-14	0.74743	rs10038557	21	CTD-2335O3.3	10087	intergenic	5.603	5	5	15	0	0	0
rs9291783	5	50768084	A	G	0.4105	5.37807e-09	0.983362	rs2059225	21	CTD-2335O3.3	10160	intergenic	2.264	7	5	15	0	0	0
rs1025050	5	50768228	A	G	0.3489	1.72753e-05	0.748183	rs2059225	21	CTD-2335O3.3	10304	intergenic	0.004	6	5	15	0	0	0
rs60254173	5	50770499	G	GT	0.2326	4.14222e-14	0.74743	rs10038557	21	CTD-2335O3.3	12575	intergenic	2.201	NA	5	15	0	0	0
rs2161592	5	50772554	C	T	0.2306	2.88734e-14	0.735728	rs10038557	21	CTD-2335O3.3	14630	intergenic	0.587	NA	5	15	0	0	0
rs2161591	5	50772920	G	A	0.2306	2.22666e-14	0.735728	rs10038557	21	CTD-2335O3.3	14996	intergenic	0.153	NA	14	15	0	0	0
rs11747876	5	50773488	A	T	0.2306	2.61897e-14	0.735728	rs10038557	21	CTD-2335O3.3	15564	intergenic	14.19	7	14	15	0	0	0
rs16878913	5	50774090	A	T	0.3469	1.17899e-05	0.749428	rs2059225	21	CTD-2335O3.3	16166	intergenic	3.966	7	14	15	0	0	0
rs17824783	5	50774235	T	A	0.1312	7.91966e-09	0.905494	rs76232163	21	CTD-2335O3.3	16311	intergenic	1.477	7	14	15	0	0	0
rs12659164	5	50775082	T	G	0.1302	7.91966e-09	0.912691	rs76232163	21	CTD-2335O3.3	17158	intergenic	4.699	6	14	15	0	0	0
rs2059225	5	50777542	T	C	0.4085	4.72768e-09	1	rs2059225	21	CTD-2335O3.3	19618	intergenic	1.855	NA	5	15	0	0	0
rs2059224	5	50777596	G	A	0.2316	2.42776e-14	0.73152	rs10038557	21	CTD-2335O3.3	19672	intergenic	0.571	NA	5	15	0	0	0
rs4865671	5	50777682	A	G	0.3469	1.14151e-05	0.749428	rs2059225	21	CTD-2335O3.3	19758	intergenic	7.688	7	5	15	0	0	0
rs61218992	5	50778740	C	CT	0.2306	6.33526e-14	0.735728	rs10038557	21	CTD-2335O3.3	20816	intergenic	5.854	NA	1	15	0	0	0
rs62365468	5	50779225	G	T	0.1302	5.9232e-09	0.912691	rs76232163	21	CTD-2335O3.3	21301	intergenic	1.07	7	7	15	0	0	0
5:50779815_GA_G	5	50779815	GA	G	0.3489	3.19559e-05	0.739814	rs2059225	21	CTD-2335O3.3	21891	intergenic	0.484	NA	5	15	0	0	0
rs1559280	5	50780387	C	A	0.2306	2.60611e-14	0.735728	rs10038557	21	CTD-2335O3.3	22463	intergenic	0.042	NA	5	15	0	0	0
rs10053849	5	50781062	G	A	0.2306	2.08118e-14	0.735728	rs10038557	21	CTD-2335O3.3	23138	intergenic	3.683	7	7	15	0	0	0
rs1559279	5	50781110	T	G	0.2306	2.04121e-14	0.735728	rs10038557	21	CTD-2335O3.3	23186	intergenic	4.983	NA	7	15	0	0	0
rs1025051	5	50781284	T	C	0.3469	1.19018e-05	0.749428	rs2059225	21	CTD-2335O3.3	23360	intergenic	6.435	5	5	15	0	0	0
rs6899166	5	50781314	T	C	0.2306	2.35642e-14	0.735728	rs10038557	21	CTD-2335O3.3	23390	intergenic	13.69	5	5	15	0	0	0
rs11960393	5	50781964	A	G	0.2306	1.86492e-14	0.735728	rs10038557	21	CTD-2335O3.3	24040	intergenic	0.716	7	5	15	0	0	0
5:50784219_CT_C	5	50784219	CT	C	0.2346	1.01972e-14	0.719073	rs10038557	21	CTD-2335O3.3	26295	intergenic	7.892	NA	2	15	0	0	0
rs6891370	5	50784446	C	G	0.3469	1.00517e-05	0.749428	rs2059225	21	CTD-2335O3.3	26522	intergenic	0.051	7	5	15	0	0	0
rs147686481	5	50784939	A	AT	0.3469	1.01316e-05	0.749428	rs2059225	21	CTD-2335O3.3	27015	intergenic	7.306	NA	5	15	0	0	0
rs7733260	5	50786874	A	T	0.3588	2.45424e-05	0.696271	rs2059225	21	CTD-2335O3.3	28950	intergenic	2.095	7	5	15	0	0	0
rs56767241	5	50788266	C	A	0.2416	2.54047e-13	0.695431	rs10038557	21	CTD-2335O3.3	30342	intergenic	1.698	7	5	15	0	0	0
rs9291789	5	50788606	A	G	0.3579	2.0459e-05	0.700826	rs2059225	21	CTD-2335O3.3	30682	intergenic	3.93	7	5	15	0	0	0
rs12521852	5	50789039	C	T	0.3579	1.65448e-05	0.700826	rs2059225	21	CTD-2335O3.3	31115	intergenic	2.129	3a	5	15	0	0	0
rs10045593	5	50790356	C	T	0.2425	1.75416e-13	0.691563	rs10038557	21	CTD-2335O3.3	32432	intergenic	1.274	6	5	15	0	0	0
rs7734399	5	50791118	G	A	0.2406	5.53151e-16	0.811104	rs147526271	21	CTD-2335O3.3	33194	intergenic	3.052	6	7	15	0	0	0
rs10060277	5	50791327	T	C	0.2455	1.18851e-15	0.797045	rs147526271	21	CTD-2335O3.3	33403	intergenic	1.377	7	5	15	0	0	0
rs7446508	5	50791584	A	G	0.2455	1.22066e-15	0.797045	rs147526271	21	CTD-2335O3.3	33660	intergenic	20.4	4	5	15	0	0	0
rs66507130	5	50792240	G	A	0.2445	1.08676e-15	0.792612	rs147526271	21	CTD-2335O3.3	34316	intergenic	2.044	7	5	15	0	0	0
rs72763871	5	50792294	T	A	0.2435	1.33853e-15	0.787413	rs147526271	21	CTD-2335O3.3	34370	intergenic	2.452	5	5	15	0	0	0
rs1559278	5	50794221	T	C	0.3489	1.46482e-08	0.704696	rs986714	21	CTD-2335O3.3	36297	intergenic	3.979	NA	14	15	0	0	0
rs1423618	5	50800179	T	C	0.3489	1.74675e-08	0.704696	rs986714	21	CTD-2335O3.3	42255	intergenic	0.156	NA	9	15	0	0	0
rs1423617	5	50801564	G	A	0.2237	5.55478e-16	0.743068	rs147526271	21	CTD-2335O3.3	43640	intergenic	1.715	NA	9	15	0	0	0
rs62365476	5	50803801	G	A	0.2863	5.45091e-20	0.906086	rs35092886	21	CTD-2335O3.3	45877	intergenic	4.279	7	14	15	0	0	0
rs10052591	5	50812738	T	C	0.4145	8.60759e-11	0.946615	rs986714	21	CTD-2335O3.3	54814	intergenic	1.514	7	14	15	0	0	0
rs2068701	5	50814632	A	G	0.4145	8.92616e-11	0.946615	rs986714	21	CTD-2335O3.3	56708	intergenic	12.07	5	9	15	0	0	0
rs1035513	5	50817342	C	T	0.3072	5.32076e-20	0.995527	rs35092886	21	CTD-2335O3.3	59418	intergenic	0.064	NA	7	15	0	0	0
rs1904445	5	50817668	A	C	0.3072	1.36508e-19	0.995527	rs35092886	21	CTD-2335O3.3	59744	intergenic	9.75	NA	7	15	0	0	0
rs10471597	5	50819602	A	G	0.3072	1.16815e-19	0.995527	rs35092886	21	CTD-2335O3.3	61678	intergenic	2.622	6	14	15	0	0	0
rs1479615	5	50820910	A	G	0.3072	4.03841e-19	0.995527	rs35092886	21	CTD-2335O3.3	62986	intergenic	4.506	NA	14	15	0	0	0
rs986714	5	50821338	A	T	0.4284	8.75498e-10	1	rs986714	21	CTD-2335O3.3	63414	intergenic	8.908	7	14	15	0	0	0
rs6894368	5	50825829	C	T	0.2863	9.49649e-20	0.906086	rs35092886	21	CTD-2335O3.3	67905	intergenic	3.055	6	14	15	0	0	0
rs6858981	5	50826507	C	T	0.2853	8.73328e-20	0.902111	rs35092886	21	CTD-2335O3.3	68583	intergenic	0.727	NA	14	15	0	0	0
rs6896357	5	50828866	T	C	0.3231	3.00997e-18	0.927143	rs35092886	21	CTD-2335O3.3	70942	intergenic	1.905	6	14	15	0	0	0
rs4865513	5	50829118	A	G	0.3072	1.13782e-19	0.995527	rs35092886	21	CTD-2335O3.3	71194	intergenic	6.28	6	14	15	0	0	0
rs149075821	5	50831059	A	ATG	0.3012	4.13683e-18	0.969052	rs35092886	21	CTD-2335O3.3	73135	intergenic	0.415	NA	9	15	0	0	0
rs7714549	5	50832849	A	C	0.2863	4.51556e-20	0.906086	rs35092886	21	CTD-2335O3.3	74925	intergenic	3.245	5	9	15	0	0	0
rs10461491	5	50833850	T	C	0.3002	1.78885e-18	0.843078	rs35092886	21	CTD-2335O3.3	75926	intergenic	2.15	7	9	15	0	0	0
rs140382268	5	50836381	A	ACT	0.3191	3.9315e-18	0.92582	rs35092886	21	CTD-2335O3.3	78457	intergenic	0.66	NA	14	15	0	0	0
rs1479613	5	50840099	C	G	0.3002	1.7541e-18	0.843078	rs35092886	21	CTD-2335O3.3	82175	intergenic	0.428	5	7	15	0	0	0
rs16878993	5	50844104	C	T	0.2107	3.76354e-08	1	rs16878993	21	CTD-2335O3.3	86180	intergenic	0.145	6	9	15	0	0	0
rs2405693	5	50846455	T	A	0.3032	1.07401e-15	0.977815	rs35092886	21	CTD-2335O3.3	88531	intergenic	0.421	6	14	15	0	0	0
rs2405692	5	50846456	T	A	0.3072	1.05862e-15	0.98656	rs35092886	21	CTD-2335O3.3	88532	intergenic	0.083	6	14	15	0	0	0
rs10471608	5	50853897	G	T	0.2247	4.79878e-08	0.92552	rs16878993	21	CTD-2335O3.3	95973	intergenic	1.971	7	14	15	0	0	0
rs7717151	5	50857657	C	T	0.3072	1.37646e-19	0.995527	rs35092886	21	CTD-2335O3.3	99733	intergenic	1.442	6	14	15	0	0	0
rs918634	5	50860339	A	G	0.3082	1.0642e-19	0.991049	rs35092886	21	CTD-2335O3.3	102415	intergenic	0.398	6	9	15	0	0	0
rs12660048	5	50861264	C	G	0.2237	9.75509e-08	0.887276	rs10461496	21	CTD-2335O3.3	103340	intergenic	3.029	7	14	15	0	0	0
rs373366095	5	50863286	A	G	0.2227	4.47539e-07	0.892942	rs10461496	21	CTD-2335O3.3	105362	intergenic	1.85	6	7	15	0	0	0
rs62365513	5	50863288	A	G	0.2247	6.26038e-07	0.830232	rs10461496	21	CTD-2335O3.3	105364	intergenic	0.149	6	7	15	0	0	0
rs62365514	5	50863290	A	G	0.2227	4.26151e-07	0.892942	rs10461496	21	CTD-2335O3.3	105366	intergenic	0.145	6	7	15	0	0	0
rs1862616	5	50866839	A	G	0.3082	3.41408e-20	1	rs35092886	21	CTD-2335O3.3	108915	intergenic	10.45	NA	14	15	0	0	0
rs62365515	5	50867420	C	A	0.2227	1.0222e-07	0.892942	rs10461496	21	CTD-2335O3.3	109496	intergenic	0.542	6	14	15	0	0	0
rs35092886	5	50868234	A	T	0.3082	3.02471e-20	1	rs35092886	21	CTD-2335O3.3	110310	intergenic	0.002	6	14	15	0	0	0
rs6867841	5	50868541	G	A	0.2227	1.20111e-07	0.892942	rs10461496	21	CTD-2335O3.3	110617	intergenic	0.219	7	14	15	0	0	0
rs16879013	5	50869087	A	G	0.3082	3.11035e-20	1	rs35092886	21	CTD-2335O3.3	111163	intergenic	4.589	6	9	15	0	0	0
rs1842242	5	50869677	A	G	0.2227	1.64789e-07	0.892942	rs10461496	21	CTD-2335O3.3	111753	intergenic	14.72	NA	7	15	0	0	0
rs6449739	5	50870299	T	C	0.3082	5.497e-20	1	rs35092886	21	CTD-2335O3.3	112375	intergenic	6.219	6	7	15	0	0	0
rs6898765	5	50874256	C	T	0.3082	1.19404e-19	1	rs35092886	21	CTD-2335O3.3	116332	intergenic	0.882	6	14	15	0	0	0
rs66666721	5	50875660	G	C	0.4523	2.08245e-08	1	rs66666721	21	CTD-2335O3.3	117736	intergenic	0.018	7	14	15	0	0	0
rs7701263	5	50876027	A	G	0.3082	5.73904e-20	1	rs35092886	21	CTD-2335O3.3	118103	intergenic	0.014	6	14	15	0	0	0
5:50876879_AAT_A	5	50876879	AAT	A	0.4672	0.00050179	0.618902	rs2059225	21	CTD-2335O3.3	118955	intergenic	0.824	NA	14	15	0	0	0
rs775104471	5	50876886	T	TA	0.4672	0.00050179	0.618902	rs2059225	21	CTD-2335O3.3	118962	intergenic	0.715	NA	14	15	0	0	0
rs11953073	5	50877802	C	T	0.3082	6.16259e-20	1	rs35092886	21	CTD-2335O3.3	119878	intergenic	20.6	7	14	15	0	0	0
rs6876477	5	50878621	A	T	0.2445	6.93447e-10	0.994689	rs10461496	21	CTD-2335O3.3	120697	intergenic	2.229	7	7	15	0	0	0
rs10043638	5	50878699	T	C	0.3082	6.94182e-20	1	rs35092886	21	CTD-2335O3.3	120775	intergenic	1.99	7	7	15	0	0	0
5:50878956_CT_C	5	50878956	CT	C	0.3887	1.76373e-16	0.717742	rs35092886	21	CTD-2335O3.3	121032	intergenic	9.841	NA	7	15	0	0	0
rs12513518	5	50879491	G	A	0.3082	6.94182e-20	1	rs35092886	21	CTD-2335O3.3	121567	intergenic	21.5	5	7	15	0	0	0
rs767715	5	50880661	G	A	0.3082	7.14807e-20	1	rs35092886	21	CTD-2335O3.3	122737	intergenic	3.317	7	14	15	0	0	0
rs957004	5	50880690	T	A	0.2435	8.45646e-10	1	rs10461496	21	CTD-2335O3.3	122766	intergenic	4.692	7	14	15	0	0	0
rs62365518	5	50882522	T	C	0.3091	6.33309e-20	0.995526	rs35092886	21	CTD-2335O3.3	124598	intergenic	0.264	7	14	15	0	0	0
rs10461496	5	50883707	T	C	0.2435	6.58975e-10	1	rs10461496	21	CTD-2335O3.3	125783	intergenic	4.735	7	9	15	0	0	0
rs4079124	5	50884221	G	T	0.3082	8.63295e-20	1	rs35092886	21	CTD-2335O3.3	126297	intergenic	4.686	7	14	15	0	0	0
rs11740442	5	50884450	T	A	0.3082	8.92545e-20	1	rs35092886	21	CTD-2335O3.3	126526	intergenic	5.494	7	14	15	0	0	0
rs12659211	5	50886103	T	A	0.2425	6.77596e-10	0.99469	rs10461496	21	CTD-2335O3.3	128179	intergenic	1.535	5	14	15	0	0	0
rs10063114	5	50890863	G	T	0.3082	1.00888e-19	1	rs35092886	21	CTD-2335O3.3	132939	intergenic	0.046	6	14	15	0	0	0
rs13357275	5	50895426	G	T	0.3082	1.20325e-19	1	rs35092886	21	CTD-2335O3.3	137502	intergenic	0.127	7	14	15	0	0	0
rs4865514	5	50895803	T	G	0.3082	1.3884e-19	1	rs35092886	21	CTD-2335O3.3	137879	intergenic	3.178	7	14	15	0	0	0
rs4865515	5	50895815	A	C	0.3082	2.72625e-19	1	rs35092886	21	CTD-2335O3.3	137891	intergenic	1.733	7	14	15	0	0	0
5:50901993_AT_A	5	50901993	AT	A	0.3082	6.93898e-20	0.991049	rs35092886	21	CTD-2335O3.3	144069	intergenic	2.469	NA	14	15	0	0	0
rs13358003	5	50903261	C	A	0.3072	9.05611e-20	0.995531	rs35092886	21	CTD-2335O3.3	145337	intergenic	0.613	7	14	15	0	0	0
rs6897468	5	50903554	C	T	0.3082	9.26371e-20	0.991109	rs35092886	21	CTD-2335O3.3	145630	intergenic	0.52	5	14	15	0	0	0
rs62365540	5	50905118	G	A	0.2684	1.67046e-07	0.854813	rs10461496	21	CTD-2335O3.3	147194	intergenic	4.999	5	14	15	0	0	0
rs62365541	5	50905846	G	A	0.3231	3.24458e-20	0.870198	rs35092886	21	CTD-2335O3.3	147922	intergenic	0.897	7	14	15	0	0	0
5:50905952_ATTC_A	5	50905952	ATTC	A	0.327	1.08522e-19	0.850467	rs35092886	21	CTD-2335O3.3	148028	intergenic	3.114	NA	14	15	0	0	0
rs7711163	5	50907632	A	T	0.3121	1.18958e-19	0.809389	rs35092886	21	CTD-2335O3.3	149708	intergenic	2.302	7	14	15	0	0	0
rs34917000	5	50912112	A	AT	0.326	2.88166e-12	0.791477	rs36271	21	CTD-2335O3.3	154188	intergenic	0.299	NA	5	15	0	0	0
rs10078384	5	50912237	A	G	0.3131	6.01367e-20	0.813285	rs35092886	21	CTD-2335O3.3	154313	intergenic	6.908	7	5	15	0	0	0
rs193445	5	50912978	C	T	0.2863	4.87131e-12	0.961148	rs36271	21	CTD-2335O3.3	155054	intergenic	0.932	NA	5	15	0	0	0
rs184943	5	50913447	A	T	0.326	4.55637e-12	0.791477	rs36271	21	CTD-2335O3.3	155523	intergenic	1.926	7	5	15	0	0	0
rs7734654	5	50916375	T	C	0.2863	3.67698e-12	0.961148	rs36271	21	CTD-2335O3.3	158451	intergenic	2.754	7	5	15	0	0	0
rs1842244	5	50917886	C	G	0.2863	6.39831e-12	0.961148	rs36271	21	CTD-2335O3.3	159962	intergenic	3.659	5	7	15	0	0	0
rs782071	5	50922075	G	C	0.2863	4.64501e-12	0.961148	rs36271	21	CTD-2335O3.3	164151	intergenic	0.018	6	9	15	0	0	0
rs782072	5	50922209	A	C	0.2863	4.59545e-12	0.961148	rs36271	21	CTD-2335O3.3	164285	intergenic	2.473	7	9	15	0	0	0
rs1423304	5	50922671	C	T	0.2863	4.23105e-12	0.961148	rs36271	21	CTD-2335O3.3	164747	intergenic	2.152	7	9	15	0	0	0
rs55970149	5	50923899	C	T	0.3131	9.62381e-20	0.813285	rs35092886	21	CTD-2335O3.3	165975	intergenic	0.648	7	9	15	0	0	0
rs11953156	5	50925831	G	C	0.3131	5.92156e-20	0.813285	rs35092886	21	CTD-2335O3.3	167907	intergenic	1.831	6	14	15	0	0	0
rs244543	5	50928122	A	G	0.2863	3.8616e-12	0.961148	rs36271	21	CTD-2335O3.3	170198	intergenic	5.137	NA	9	15	0	0	0
rs4865673	5	50928810	G	A	0.3131	6.75225e-20	0.813285	rs35092886	21	CTD-2335O3.3	170886	intergenic	9.651	2b	7	15	0	0	0
rs244546	5	50929202	T	G	0.2853	8.51694e-12	0.956139	rs36271	21	CTD-2335O3.3	171278	intergenic	2.844	7	9	15	0	0	0
rs244549	5	50931619	C	T	0.2853	3.99107e-12	0.95592	rs36271	21	CTD-2335O3.3	173695	intergenic	2.965	6	9	15	0	0	0
rs10060769	5	50932197	C	T	0.326	1.53894e-19	0.759921	rs35092886	21	CTD-2335O3.3	174273	intergenic	1.666	7	9	15	0	0	0
rs1611090	5	50932733	A	AGACAGTGGGTGCAG	0.2853	4.16953e-12	0.95592	rs36271	21	CTD-2335O3.3	174809	intergenic	0.762	NA	8	15	0	0	0
rs244611	5	50934642	A	G	0.2853	4.53503e-12	0.95592	rs36271	21	CTD-2335O3.3	176718	intergenic	0.791	6	15	15	0	0	0
rs13157048	5	50935080	C	T	0.325	1.17542e-18	0.762457	rs35092886	21	CTD-2335O3.3	177156	intergenic	0.231	7	15	15	0	0	0
rs244610	5	50935976	A	G	0.2913	1.51242e-11	0.938085	rs36271	21	CTD-2335O3.3	178052	intergenic	0.902	NA	14	15	0	0	0
rs147526271	5	50936177	C	T	0.2535	8.20921e-15	1	rs147526271	21	CTD-2335O3.3	178253	intergenic	2.296	7	14	15	0	0	0
rs13362308	5	50936693	C	G	0.3121	4.55003e-19	0.816367	rs35092886	21	CTD-2335O3.3	178769	intergenic	0.881	6	15	15	0	0	0
rs111599373	5	50937246	C	G	0.2863	2.81678e-12	0.961148	rs36271	21	CTD-2335O3.3	179322	intergenic	0.277	7	15	15	0	0	0
rs62365553	5	50937949	G	A	0.3121	4.54225e-20	0.816367	rs35092886	21	CTD-2335O3.3	180025	intergenic	0.423	6	15	15	0	0	0
rs7727164	5	50938301	A	G	0.2863	4.5591e-12	0.961148	rs36271	21	CTD-2335O3.3	180377	intergenic	0.469	7	15	15	0	0	0
rs181734	5	50939943	T	C	0.2863	4.82459e-12	0.961148	rs36271	21	CTD-2335O3.3	182019	intergenic	0.687	6	15	15	0	0	0
rs244552	5	50942349	C	T	0.2773	1.65675e-12	0.985025	rs36271	21	CTD-2335O3.3	184425	intergenic	3.058	7	14	15	0	0	0
rs183623	5	50945571	G	A	0.2783	1.32448e-12	1	rs36271	21	CTD-2335O3.3	187647	intergenic	5.853	5	5	15	0	0	0
rs9291833	5	50947904	A	C	0.333	1.82314e-19	0.743219	rs35092886	21	CTD-2335O3.3	189980	intergenic	5.988	2a	5	15	0	0	0
rs36271	5	50948053	G	A	0.2783	1.12189e-12	1	rs36271	21	CTD-2335O3.3	190129	intergenic	3.096	NA	5	15	0	0	0
5:50949212_TA_T	5	50949212	TA	T	0.3211	4.9432e-19	0.790794	rs35092886	21	CTD-2335O3.3	191288	intergenic	0.66	NA	5	15	0	0	0
rs11738886	5	50950900	G	C	0.3201	5.55734e-20	0.794644	rs35092886	21	CTD-2335O3.3	192976	intergenic	2.556	6	5	15	0	0	0
rs72765668	5	50958023	A	G	0.09443	8.33675e-10	1	rs72765668	21	CTD-2335O3.3	200099	intergenic	4.04	2c	9	15	0	0	0
5:50958721_AT_A	5	50958721	AT	A	0.2763	1.44638e-12	0.990047	rs36271	21	CTD-2335O3.3	200797	intergenic	1.938	NA	9	15	0	0	0
rs36282	5	50962727	C	T	0.2783	1.41825e-12	1	rs36271	21	CTD-2335O3.3	204803	intergenic	2.094	NA	9	15	0	0	0
rs13169003	5	50966323	A	C	0.2724	1.49232e-11	0.970507	rs36271	21	CTD-2335O3.3	208399	intergenic	1.665	7	14	15	0	0	0
rs13187355	5	50966327	C	T	0.2724	1.49194e-12	0.970644	rs36271	21	CTD-2335O3.3	208403	intergenic	1.157	7	14	15	0	0	0
rs13187357	5	50966333	C	T	0.2724	1.39147e-12	0.970644	rs36271	21	CTD-2335O3.3	208409	intergenic	1.331	7	14	15	0	0	0
rs2448431	5	50969039	G	A	0.2783	2.50544e-12	1	rs36271	21	CTD-2335O3.3	211115	intergenic	1.089	6	9	15	0	0	0
rs2448432	5	50969810	A	G	0.2783	3.63846e-12	1	rs36271	21	CTD-2335O3.3	211886	intergenic	1.771	6	9	15	0	0	0
rs13436441	5	50970346	A	G	0.3201	7.5159e-20	0.794644	rs35092886	21	RNA5SP182	212175	intergenic	6.396	6	9	15	0	0	0
5:50973186_AT_A	5	50973186	AT	A	0.3201	3.73577e-18	0.794644	rs35092886	21	RNA5SP182	209335	intergenic	3.31	NA	14	15	0	0	0
rs4865517	5	50973310	C	A	0.3201	7.73122e-20	0.794644	rs35092886	21	RNA5SP182	209211	intergenic	0.696	6	14	15	0	0	0
rs28568568	5	50974050	A	T	0.3201	4.67705e-20	0.794644	rs35092886	21	RNA5SP182	208471	intergenic	5.037	7	7	15	0	0	0
5:50977927_AAG_A	5	50977927	AAG	A	0.2535	1.57185e-09	1	5:50977927_AAG_A	21	RNA5SP182	204594	intergenic	5.357	NA	9	15	0	0	0
rs4865677	5	50983504	C	A	0.4145	1.75684e-19	1	rs4865677	21	RNA5SP182	199017	intergenic	6.675	7	5	15	0	0	0
5:50986660_AT_A	5	50986660	AT	A	0.4145	1.12832e-18	1	rs4865677	21	RNA5SP182	195861	intergenic	0.341	NA	9	15	0	0	0
rs9291840	5	50988460	C	G	0.3111	8.55826e-12	0.759277	rs36271	21	RNA5SP182	194061	intergenic	3.407	7	9	15	0	0	0
rs10075778	5	50990067	C	T	0.4195	1.702e-18	0.973487	rs4865677	21	RNA5SP182	192454	intergenic	2.179	7	9	15	0	0	0
rs10053558	5	50990147	A	G	0.4175	1.702e-18	0.973313	rs4865677	21	RNA5SP182	192374	intergenic	4.064	7	9	15	0	0	0
rs11959718	5	50990350	C	T	0.4185	1.70117e-18	0.977127	rs4865677	21	RNA5SP182	192171	intergenic	0.035	7	9	15	0	0	0
rs10045172	5	50990701	C	T	0.4185	1.88015e-18	0.977127	rs4865677	21	RNA5SP182	191820	intergenic	0.142	7	9	15	0	0	0
rs11745928	5	50993889	G	A	0.3777	7.69958e-15	0.832433	rs4865677	21	RNA5SP182	188632	intergenic	0.196	7	9	15	0	0	0
rs57293164	5	50994219	C	G	0.3777	7.93761e-15	0.832433	rs4865677	21	RNA5SP182	188302	intergenic	0.749	7	9	15	0	0	0
rs10940048	5	50994394	C	T	0.3787	6.34529e-15	0.828162	rs4865677	21	RNA5SP182	188127	intergenic	3.388	7	9	15	0	0	0
rs34198058	5	50994602	C	CT	0.3738	1.39248e-14	0.818724	rs4865677	21	RNA5SP182	187919	intergenic	6.777	NA	9	15	0	0	0
rs10471666	5	50995033	A	G	0.2704	3.30313e-11	0.911722	rs36271	21	RNA5SP182	187488	intergenic	1.436	7	9	15	0	0	0
rs10471315	5	50996679	T	G	0.3777	7.50947e-15	0.832433	rs4865677	21	RNA5SP182	185842	intergenic	1.618	7	7	15	0	0	0
5:50996818_AT_A	5	50996818	AT	A	0.3777	1.09869e-14	0.832433	rs4865677	21	RNA5SP182	185703	intergenic	2.122	NA	7	15	0	0	0
rs10051271	5	50997626	C	T	0.3777	1.76221e-14	0.832433	rs4865677	21	RNA5SP182	184895	intergenic	2.299	6	5	15	0	0	0
rs4865679	5	50997772	G	A	0.3787	2.12764e-14	0.828162	rs4865677	21	RNA5SP182	184749	intergenic	1.996	7	5	15	0	0	0
rs10053366	5	50998632	C	G	0.3777	1.63414e-14	0.832433	rs4865677	21	RNA5SP182	183889	intergenic	0.024	6	9	15	0	0	0
rs11743423	5	50999350	A	G	0.3777	4.10344e-14	0.832433	rs4865677	21	RNA5SP182	183171	intergenic	4.539	7	15	15	0	0	0
rs11741984	5	51001490	C	T	0.3797	4.93572e-14	0.824436	rs4865677	21	RNA5SP182	181031	intergenic	0.219	7	15	15	0	0	0
rs4865681	5	51003582	A	G	0.3777	5.15556e-14	0.832433	rs4865677	21	RNA5SP182	178939	intergenic	1.827	6	15	15	0	0	0
rs10688376	5	51003846	A	ATATT	0.3797	3.13268e-11	0.824436	rs4865677	21	RNA5SP182	178675	intergenic	0.233	NA	15	15	0	0	0
rs10755223	5	51005374	C	T	0.3787	2.78218e-14	0.828162	rs4865677	21	RNA5SP182	177147	intergenic	0.404	6	9	15	0	0	0
rs11954175	5	51005701	A	G	0.3777	4.78749e-14	0.832433	rs4865677	21	RNA5SP182	176820	intergenic	2.082	7	9	15	0	0	0
rs4276370	5	51006266	C	A	0.3777	2.78998e-14	0.832433	rs4865677	21	RNA5SP182	176255	intergenic	2.156	7	9	15	0	0	0
rs55739006	5	51006549	T	C	0.3787	4.70721e-14	0.82868	rs4865677	21	RNA5SP182	175972	intergenic	8.564	7	9	15	0	0	0
rs7356695	5	51007112	C	A	0.3767	2.93543e-14	0.828983	rs4865677	21	RNA5SP182	175409	intergenic	0.778	7	9	15	0	0	0
rs11956856	5	51008124	T	C	0.3797	6.09055e-14	0.824436	rs4865677	21	RNA5SP182	174397	intergenic	2.701	7	7	15	0	0	0
rs11958674	5	51010115	T	C	0.3787	5.52918e-14	0.82868	rs4865677	21	RNA5SP182	172406	intergenic	13.23	7	15	15	0	0	0
rs10079204	5	51011889	T	C	0.3787	5.83495e-14	0.82868	rs4865677	21	RNA5SP182	170632	intergenic	5.639	6	9	15	0	0	0
rs142328994	5	51012762	T	TAGC	0.3698	3.79796e-13	0.797976	rs4865677	21	RNA5SP182	169759	intergenic	2.078	NA	14	15	0	0	0
rs10056533	5	51012870	G	T	0.4692	4.57264e-08	1	rs10056533	21	RNA5SP182	169651	intergenic	1.913	7	14	15	0	0	0
rs10035573	5	51013623	A	G	0.3777	4.66564e-14	0.832433	rs4865677	21	RNA5SP182	168898	intergenic	1.282	6	14	15	0	0	0
rs10043883	5	51013759	C	T	0.3777	4.80761e-14	0.832433	rs4865677	21	RNA5SP182	168762	intergenic	0.08	6	14	15	0	0	0
rs10055554	5	51014872	T	C	0.2694	2.1176e-11	0.907071	rs36271	21	RNA5SP182	167649	intergenic	4.161	7	9	15	0	0	0
rs929819	5	51015497	C	T	0.3777	7.09631e-14	0.832433	rs4865677	21	RNA5SP182	167024	intergenic	1.629	NA	9	15	0	0	0
rs3857260	5	51016906	G	A	0.2694	3.7579e-11	0.907071	rs36271	21	RNA5SP182	165615	intergenic	0.66	NA	9	15	0	0	0
rs62367411	5	51017398	C	T	0.3787	1.29569e-12	0.82868	rs4865677	21	RNA5SP182	165123	intergenic	1.919	6	15	15	0	0	0
rs532669707	5	51017542	A	AT	0.3787	1.69315e-12	0.82868	rs4865677	21	RNA5SP182	164979	intergenic	1.411	NA	9	15	0	0	0
rs7720168	5	51018481	C	T	0.3559	1.33758e-12	0.743465	rs4865677	21	RNA5SP182	164040	intergenic	2.111	7	9	15	0	0	0
rs10471317	5	51024574	G	A	0.3767	5.08482e-13	0.821752	rs4865677	21	RNA5SP182	157947	intergenic	1.637	7	9	15	0	0	0
rs4476683	5	51028460	G	A	0.2674	5.7743e-11	0.897498	rs36271	21	RNA5SP182	154061	intergenic	0.998	3a	5	15	0	0	0
rs113257063	5	51033949	A	G	0.2704	4.1486e-11	0.863492	rs36271	21	RNA5SP182	148572	intergenic	0.479	7	9	15	0	0	0
rs7701430	5	51034951	G	A	0.2664	1.99862e-11	0.883334	rs36271	21	RNA5SP182	147570	intergenic	0.254	6	15	15	0	0	0
rs11951178	5	51036571	T	G	0.08648	3.85423e-09	0.868216	rs72765668	21	RNA5SP182	145950	intergenic	0.446	6	15	15	0	0	0
rs2112949	5	51039942	G	T	0.2674	4.07296e-11	0.878328	rs36271	21	RNA5SP182	142579	intergenic	0.753	NA	9	15	0	0	0
rs6876634	5	51040331	C	G	0.2664	2.3917e-11	0.8738	rs36271	21	RNA5SP182	142190	intergenic	7.075	7	9	15	0	0	0
rs10512940	5	51040967	G	T	0.3787	1.487e-13	0.806043	rs4865677	21	RNA5SP182	141554	intergenic	4.512	6	14	15	0	0	0
rs7444162	5	51048111	A	G	0.2684	3.29958e-11	0.882887	rs36271	21	RNA5SP182	134410	intergenic	2.645	6	14	15	0	0	0
rs6449806	5	51049779	C	A	0.2694	1.64494e-11	0.877916	rs36271	21	RNA5SP182	132742	intergenic	0.571	6	9	15	0	0	0
rs28713487	5	51050375	C	T	0.2674	2.24442e-11	0.887887	rs36271	21	RNA5SP182	132146	intergenic	0.854	7	14	15	0	0	0
rs10076985	5	51051947	A	C	0.3797	2.27203e-12	0.809537	rs4865677	21	RNA5SP182	130574	intergenic	1.994	7	14	15	0	0	0
rs9291861	5	51058457	A	G	0.2684	2.22461e-10	0.882887	rs36271	21	RNA5SP182	124064	intergenic	0.481	7	9	15	0	0	0
rs4865684	5	51059051	A	G	0.2684	2.23925e-10	0.882887	rs36271	21	RNA5SP182	123470	intergenic	1.1	6	9	15	0	0	0
rs9291863	5	51060413	T	G	0.3797	1.6268e-12	0.810118	rs4865677	21	RNA5SP182	122108	intergenic	4.763	6	15	15	0	0	0
5:51064821_CA_C	5	51064821	CA	C	0.2565	4.84915e-10	0.807852	rs36271	21	RNA5SP182	117700	intergenic	0.151	NA	9	15	0	0	0
rs4391124	5	51065301	A	G	0.2575	6.16228e-10	0.812694	rs36271	21	RNA5SP182	117220	intergenic	2.632	7	9	15	0	0	0
rs5867760	5	51067195	T	TGA	0.2565	4.70241e-10	0.807852	rs36271	21	RNA5SP182	115326	intergenic	1.458	NA	9	15	0	0	0
rs34837915	5	51075735	T	C	0.3787	2.15321e-11	0.751357	rs4865677	21	RNA5SP182	106786	intergenic	2.918	7	5	15	0	0	0
rs28393238	5	51077956	A	T	0.2555	3.73722e-10	0.813002	rs36271	21	RNA5SP182	104565	intergenic	1.32	7	5	15	0	0	0
rs12516748	5	51084575	G	C	0.2565	3.55435e-10	0.807852	rs36271	21	RNA5SP182	97946	intergenic	0.319	7	5	15	0	0	0
rs4314361	5	51086692	C	T	0.2565	3.261e-10	0.807852	rs36271	21	RNA5SP182	95829	intergenic	0.393	6	5	15	0	0	0
rs10055030	5	51087491	G	T	0.4284	2.30594e-10	0.618322	rs4865677	21	RNA5SP182	95030	intergenic	0.421	7	5	15	0	0	0
rs10059029	5	51092732	A	T	0.2584	2.99972e-10	0.807049	rs36271	21	RNA5SP182	89789	intergenic	11.85	6	9	15	0	0	0
rs200247438	5	51096239	AT	A	0.3857	1.0257e-11	0.750222	rs4865677	21	RNA5SP182	86282	intergenic	1.022	NA	14	15	0	0	0
rs62367456	5	51096714	G	A	0.4284	1.60566e-10	0.612205	rs4865677	21	RNA5SP182	85807	intergenic	4.222	6	14	15	0	0	0
rs4865686	5	51096875	T	A	0.2555	2.83488e-10	0.803572	rs36271	21	RNA5SP182	85646	intergenic	6.161	6	14	15	0	0	0
rs7725682	5	51098641	A	T	0.2555	2.95689e-10	0.803572	rs36271	21	RNA5SP182	83880	intergenic	18.99	6	14	15	0	0	0
rs6449836	5	51102137	G	A	0.2555	9.70311e-10	0.803572	rs36271	21	RNA5SP182	80384	intergenic	0.155	6	14	15	0	0	0
rs6449838	5	51102285	T	C	0.2555	1.01515e-09	0.803572	rs36271	21	RNA5SP182	80236	intergenic	3.597	6	9	15	0	0	0
rs62368760	5	51110421	G	A	0.4125	1.53239e-09	0.782409	5:51123063_TTA_T	21	RNA5SP182	72100	intergenic	0.089	6	5	15	0	0	0
rs4242025	5	51113147	G	A	0.3002	1.07188e-08	0.701356	5:51123063_TTA_T	21	RNA5SP182	69374	intergenic	0.095	7	7	15	0	0	0
rs150061683	5	51122460	T	TCTCTATACTACATA	0.3847	8.28127e-10	0.912952	5:51123063_TTA_T	21	RNA5SP182	60061	intergenic	0.9	NA	14	15	0	0	0
5:51123063_TTA_T	5	51123063	TTA	T	0.3668	1.23273e-10	1	5:51123063_TTA_T	21	RNA5SP182	59458	intergenic	0.835	NA	14	15	0	0	0
rs3111076	5	51127183	C	T	0.3867	3.27975e-10	0.913739	5:51123063_TTA_T	21	RNA5SP182	55338	intergenic	1.157	NA	5	15	0	0	0
rs72749909	5	51139177	T	C	0.2903	1.53616e-07	0.690337	5:51123063_TTA_T	21	RNA5SP182	43344	intergenic	1.289	5	9	15	0	0	0
rs13158625	5	51141347	T	C	0.2863	1.70387e-07	0.678697	5:51123063_TTA_T	21	RNA5SP182	41174	intergenic	2.788	6	9	15	0	0	0
rs11948659	5	87440497	G	A	0.2753	0.00500712	0.644038	rs11379773	22	TMEM161B	44952	intergenic	4.616	4	1	13	0	0	0
rs10053933	5	87441181	G	C	0.2763	0.00614297	0.650334	rs11379773	22	TMEM161B	44268	intergenic	4.011	5	1	13	0	0	0
rs6884911	5	87443958	A	T	0.2525	0.00649817	0.738915	rs11379773	22	TMEM161B	41491	intergenic	7.875	6	7	14	0	0	0
rs10044744	5	87449984	A	G	0.2535	0.00537867	0.734923	rs11379773	22	TMEM161B	35465	intergenic	0.751	6	5	15	0	0	0
rs10474271	5	87454270	T	C	0.2525	0.00514091	0.738915	rs11379773	22	TMEM161B	31179	intergenic	1.173	7	5	15	0	0	0
rs3936337	5	87454387	G	C	0.2525	0.00520971	0.738915	rs11379773	22	TMEM161B	31062	intergenic	1.043	7	5	15	0	0	0
rs10474272	5	87454464	C	T	0.2525	0.00514091	0.738915	rs11379773	22	TMEM161B	30985	intergenic	2.217	7	7	15	0	0	0
rs13357105	5	87457198	A	G	0.2525	0.00451804	0.738915	rs11379773	22	TMEM161B	28251	intergenic	11.97	7	14	15	0	0	0
rs10075363	5	87458220	T	A	0.2525	0.00442426	0.738915	rs11379773	22	TMEM161B	27229	intergenic	6.875	7	13	15	0	0	0
rs13355144	5	87466769	G	T	0.2525	0.00549259	0.738915	rs11379773	22	TMEM161B	18680	intergenic	4.239	7	9	15	0	0	0
rs6891381	5	87468095	C	T	0.2525	0.00549259	0.738915	rs11379773	22	TMEM161B	17354	intergenic	4.735	7	5	15	0	0	0
rs10045891	5	87469449	C	A	0.2475	0.00199876	0.712071	rs11379773	22	TMEM161B	16000	intergenic	4.648	4	7	15	0	0	0
rs2165380	5	87472298	G	A	0.2525	0.00524439	0.738915	rs11379773	22	TMEM161B	13151	intergenic	3.596	7	8	15	0	0	0
rs2114970	5	87472669	G	A	0.2525	0.00513092	0.738915	rs11379773	22	TMEM161B	12780	intergenic	0.186	7	5	15	0	0	0
rs2410761	5	87472977	G	A	0.2525	0.00524439	0.738915	rs11379773	22	TMEM161B	12472	intergenic	3.643	6	5	15	0	0	0
rs372229205	5	87476202	C	CT	0.2594	0.00538961	0.627427	rs11379773	22	TMEM161B	9247	intergenic	1.764	NA	5	15	1	0	0
rs10074764	5	87477748	T	C	0.2525	0.00511653	0.738915	rs11379773	22	TMEM161B	7701	intergenic	0.022	6	5	15	1	0	0
5:87479221_ATAG_A	5	87479221	ATAG	A	0.2525	0.0071638	0.738915	rs11379773	22	TMEM161B	6228	intergenic	3.507	NA	5	15	1	0	0
rs13360207	5	87481574	T	C	0.2525	0.00506916	0.738915	rs11379773	22	TMEM161B	3875	intergenic	4.25	7	4	15	1	0	0
rs10079963	5	87484965	T	C	0.2525	0.00506916	0.738915	rs11379773	22	TMEM161B	484	downstream	12.01	5	1	8	1	0	0
rs33702	5	87490664	G	A	0.2525	0.00564143	0.738915	rs11379773	22	TMEM161B	0	intronic	0.037	6	4	5	1	0	0
rs33701	5	87490776	T	C	0.2525	0.00564143	0.738915	rs11379773	22	TMEM161B	0	intronic	11.5	6	4	5	1	0	0
rs33700	5	87490908	T	C	0.2525	0.00550092	0.738915	rs11379773	22	TMEM161B	0	UTR3	7.406	7	4	5	1	0	0
rs358295	5	87493757	C	G	0.2525	0.00506916	0.738915	rs11379773	22	TMEM161B	0	UTR3	4.376	6	4	5	1	0	0
rs358287	5	87495337	C	T	0.2525	0.00474419	0.738915	rs11379773	22	TMEM161B	0	UTR3	4.988	7	4	5	1	0	0
rs775854307	5	87498254	TA	T	0.2545	0.00665379	0.732389	rs11379773	22	TMEM161B	0	UTR3	1.324	NA	4	5	1	0	0
rs144581896	5	87500666	T	TA	0.2525	0.00380305	0.738915	rs11379773	22	TMEM161B	0	intronic	7.637	NA	1	5	1	0	0
rs152229	5	87500678	A	G	0.2535	0.00536347	0.734923	rs11379773	22	TMEM161B	0	intronic	13.66	6	1	5	1	0	0
rs33706	5	87505164	C	G	0.2525	0.00520309	0.738915	rs11379773	22	TMEM161B	0	intronic	6.198	6	4	5	1	0	0
rs33707	5	87505229	G	C	0.2525	0.00520309	0.738915	rs11379773	22	TMEM161B	0	intronic	5.556	7	4	5	1	0	0
rs33708	5	87507137	A	G	0.2525	0.00523139	0.738915	rs11379773	22	TMEM161B	0	intronic	11.81	6	4	5	1	0	0
rs42298	5	87507440	C	T	0.2535	0.00481923	0.734923	rs11379773	22	TMEM161B	0	intronic	0.969	7	4	5	1	0	0
rs33710	5	87509260	C	T	0.2525	0.00468422	0.738915	rs11379773	22	TMEM161B	0	intronic	0.245	7	5	5	1	0	0
rs357513	5	87513775	C	T	0.2783	2.54424e-07	0.712689	rs766417338	22	TMEM161B	0	intronic	0.318	5	4	5	1	0	0
rs371708	5	87514004	G	T	0.2704	2.47517e-07	0.732439	rs766417338	22	TMEM161B	0	intronic	2.86	7	4	5	1	0	0
rs396676	5	87515819	A	C	0.2674	2.70857e-08	0.747724	rs766417338	22	TMEM161B	0	intronic	0.001	6	4	5	1	0	0
rs357512	5	87517878	T	C	0.2604	1.72855e-07	0.763792	rs766417338	22	TMEM161B	0	intronic	2.49	6	4	5	1	0	0
rs450202	5	87518452	T	C	0.2565	3.40345e-07	0.77678	rs766417338	22	TMEM161B	0	intronic	1.237	NA	4	5	1	0	0
rs242879	5	87520782	G	T	0.2634	1.42788e-06	0.741342	rs766417338	22	TMEM161B	0	intronic	0.317	6	4	5	1	0	0
5:87525306_GT_G	5	87525306	GT	G	0.2684	1.74719e-07	0.729228	rs766417338	22	TMEM161B	0	intronic	0.122	NA	4	5	1	0	0
rs415449	5	87527350	T	C	0.2614	2.21708e-08	0.783238	rs766417338	22	TMEM161B	0	intronic	13.41	7	4	5	1	0	0
rs415302	5	87527445	T	C	0.2654	1.40096e-08	0.770353	rs766417338	22	TMEM161B	0	intronic	0.686	6	4	5	1	0	0
rs370399	5	87528627	A	G	0.2545	1.32898e-07	0.800402	rs766417338	22	TMEM161B	0	intronic	0.11	6	4	5	1	0	0
rs780397	5	87529658	G	C	0.2545	1.24205e-07	0.800402	rs766417338	22	TMEM161B	0	intronic	1.282	7	4	5	1	0	0
rs780398	5	87529929	G	A	0.2654	1.40096e-08	0.770353	rs766417338	22	TMEM161B	0	intronic	1.305	6	4	5	1	0	0
rs247916	5	87530253	A	C	0.2306	4.43193e-07	0.964559	rs11379773	22	TMEM161B	0	intronic	2.041	7	4	5	1	0	0
rs193707	5	87532258	G	A	0.2296	5.16763e-07	0.969731	rs11379773	22	TMEM161B	0	intronic	16.58	7	4	5	1	0	0
rs780399	5	87532977	T	C	0.2654	1.57916e-08	0.770353	rs766417338	22	TMEM161B	0	intronic	2.581	6	1	5	1	0	0
rs77600425	5	87533534	T	TAC	0.2614	6.94707e-08	0.783238	rs766417338	22	TMEM161B	0	intronic	0.882	NA	4	5	1	0	0
rs380670	5	87538949	T	C	0.2654	1.42443e-08	0.770353	rs766417338	22	TMEM161B	0	intronic	2.602	7	5	5	1	0	0
rs379430	5	87539092	G	T	0.2654	1.42443e-08	0.770353	rs766417338	22	TMEM161B	0	intronic	4.027	7	5	5	1	0	0
rs780401	5	87540210	T	C	0.2644	1.99489e-08	0.77391	rs766417338	22	TMEM161B	0	intronic	2.81	6	5	5	1	0	0
rs369319062	5	87540401	C	CT	0.1889	1.57805e-05	0.702499	rs11379773	22	TMEM161B	0	intronic	4.947	NA	2	5	1	0	0
rs780402	5	87540707	T	C	0.2545	1.37095e-07	0.800402	rs766417338	22	TMEM161B	0	intronic	4.495	4	2	5	1	0	0
rs780403	5	87540806	T	G	0.2545	1.35432e-07	0.800402	rs766417338	22	TMEM161B	0	intronic	0.507	2b	2	5	1	0	0
rs383385	5	87541882	T	A	0.2654	1.47663e-08	0.770353	rs766417338	22	TMEM161B	0	intronic	10.38	3a	1	5	1	0	0
rs396702	5	87543303	T	C	0.2654	1.47663e-08	0.770353	rs766417338	22	TMEM161B	0	intronic	6.135	NA	2	5	1	0	0
rs454693	5	87544213	A	G	0.2654	1.49245e-08	0.770353	rs766417338	22	TMEM161B	0	intronic	5.747	7	2	5	1	0	0
rs10214154	5	87545319	T	G	0.2505	4.32092e-08	0.819714	rs766417338	22	TMEM161B	0	intronic	2.477	NA	4	5	1	0	0
rs430943	5	87547123	G	A	0.2445	3.51399e-08	0.852265	rs766417338	22	TMEM161B	0	intronic	3.092	3a	4	5	1	0	0
rs390856	5	87547559	T	C	0.2445	3.43199e-08	0.852265	rs766417338	22	TMEM161B	0	intronic	0.318	5	4	5	1	0	0
rs373845	5	87549710	A	G	0.2445	3.4067e-08	0.852265	rs766417338	22	TMEM161B	0	intronic	5.066	7	5	5	1	0	0
rs410354	5	87550284	A	T	0.2565	2.75033e-08	0.806704	rs766417338	22	TMEM161B	0	intronic	3.229	3a	5	5	1	0	0
rs454830	5	87550495	G	A	0.2445	3.43199e-08	0.852265	rs766417338	22	TMEM161B	0	intronic	1.872	6	5	5	1	0	0
rs780404	5	87552492	T	C	0.2565	3.16123e-08	0.806704	rs766417338	22	TMEM161B	0	intronic	0.839	7	2	5	1	0	0
rs375514	5	87555294	G	A	0.2565	2.6794e-08	0.806704	rs766417338	22	TMEM161B	0	intronic	3.199	NA	4	5	1	0	0
rs780405	5	87556339	A	G	0.2545	3.92994e-08	0.8144	rs766417338	22	TMEM161B	0	intronic	0.68	7	4	5	1	0	0
rs247915	5	87560034	C	T	0.2296	3.40469e-07	0.969731	rs11379773	22	TMEM161B	0	intronic	1.405	7	4	5	1	0	0
rs33704	5	87561765	T	C	0.2296	3.74384e-07	0.969731	rs11379773	22	TMEM161B	0	intronic	11	7	3	5	1	0	0
rs377958	5	87563388	T	A	0.2565	2.70291e-08	0.806704	rs766417338	22	TMEM161B	0	intronic	5.04	3a	1	5	1	0	0
rs402114	5	87563923	C	T	0.2565	2.9065e-08	0.806704	rs766417338	22	TMEM161B	0	intronic	0.6	6	1	2	1	0	0
rs75214722	5	87565725	C	T	0.2455	4.01388e-08	0.857514	rs766417338	22	TMEM161B-AS1	0	ncRNA_exonic	7.133	4	1	1	1	0	0
rs12514004	5	87565796	G	A	0.2575	3.02222e-08	0.811951	rs766417338	22	TMEM161B-AS1	0	ncRNA_exonic	0.299	3a	1	1	1	0	0
5:87566383_TA_T	5	87566383	TA	T	0.2575	6.43e-08	0.811951	rs766417338	22	TMEM161B-AS1	0	ncRNA_exonic	1.623	NA	1	5	1	0	0
rs33703	5	87566731	C	T	0.2296	3.32301e-07	0.969731	rs11379773	22	TMEM161B-AS1	0	ncRNA_exonic	14.41	NA	1	5	1	0	0
rs895295	5	87567346	G	A	0.2455	4.01388e-08	0.857514	rs766417338	22	TMEM161B-AS1	0	ncRNA_intronic	0.181	NA	1	5	1	0	0
rs768705	5	87568710	A	G	0.2575	3.24134e-08	0.811951	rs766417338	22	TMEM161B-AS1	0	ncRNA_intronic	1.846	NA	4	5	1	0	0
rs16903040	5	87569037	A	G	0.2455	4.01388e-08	0.857514	rs766417338	22	TMEM161B-AS1	0	ncRNA_intronic	7.49	7	4	5	1	0	0
rs12163987	5	87572026	A	G	0.2455	3.8367e-08	0.857514	rs766417338	22	TMEM161B-AS1	0	ncRNA_exonic	10.79	6	4	5	1	0	0
rs61270009	5	87576139	A	T	0.2455	4.27114e-08	0.857514	rs766417338	22	TMEM161B-AS1	0	ncRNA_intronic	12.23	5	4	5	0	0	0
rs12657757	5	87576769	T	C	0.2575	3.57317e-08	0.811951	rs766417338	22	TMEM161B-AS1	0	ncRNA_intronic	2.126	7	4	5	0	0	0
rs12655529	5	87576797	C	A	0.2575	3.57317e-08	0.811951	rs766417338	22	TMEM161B-AS1	0	ncRNA_intronic	1.001	7	4	5	0	0	0
rs4916897	5	87581588	A	C	0.2575	3.6065e-08	0.811951	rs766417338	22	TMEM161B-AS1	0	ncRNA_exonic	17.63	7	4	5	0	0	0
rs35156996	5	87582895	C	CA	0.2396	2.98537e-07	0.76903	rs766417338	22	TMEM161B-AS1	0	ncRNA_intronic	0.602	NA	4	5	0	0	0
rs4916898	5	87586062	G	A	0.2575	3.47059e-08	0.811951	rs766417338	22	TMEM161B-AS1	0	ncRNA_intronic	0.76	6	4	5	0	0	0
rs4916899	5	87588026	A	G	0.2575	3.71224e-08	0.811951	rs766417338	22	TMEM161B-AS1	0	ncRNA_intronic	3.352	7	4	5	0	0	0
rs561091586	5	87588171	T	A	0.2584	5.36211e-08	0.808143	rs766417338	22	TMEM161B-AS1	0	ncRNA_intronic	8.596	NA	4	5	0	0	0
rs71576625	5	87588172	T	TG	0.2584	5.36211e-08	0.701234	rs766417338	22	TMEM161B-AS1	0	ncRNA_intronic	3.915	NA	4	5	0	0	0
rs78989434	5	87588172	T	G	0.2276	4.67896e-06	0.701234	rs766417338	22	TMEM161B-AS1	0	NA	6.63	5	4	5	0	0	0
rs16903057	5	87588420	T	C	0.2455	3.77533e-08	0.857514	rs766417338	22	TMEM161B-AS1	0	ncRNA_exonic	6.441	6	4	5	0	0	0
rs34241164	5	87589006	A	G	0.2455	3.77533e-08	0.857514	rs766417338	22	TMEM161B-AS1	0	ncRNA_intronic	6.845	6	4	5	0	0	0
rs35300532	5	87589036	G	C	0.2575	3.47059e-08	0.811951	rs766417338	22	TMEM161B-AS1	0	ncRNA_intronic	1.993	7	4	5	0	0	0
rs13167796	5	87590501	G	A	0.2465	3.77533e-08	0.853367	rs766417338	22	TMEM161B-AS1	0	ncRNA_intronic	0.22	7	1	15	0	0	0
rs13172095	5	87590947	G	A	0.2575	3.47177e-08	0.811951	rs766417338	22	TMEM161B-AS1	0	ncRNA_intronic	0.146	7	5	15	0	0	0
rs13177755	5	87592237	C	T	0.2455	3.77533e-08	0.857514	rs766417338	22	TMEM161B-AS1	0	ncRNA_intronic	9.857	7	5	15	0	0	0
rs12659252	5	87593289	G	A	0.2575	3.47059e-08	0.811951	rs766417338	22	TMEM161B-AS1	0	ncRNA_intronic	2.307	7	5	15	0	0	0
rs1367233	5	87597012	A	G	0.2535	5.4348e-08	0.82624	rs766417338	22	TMEM161B-AS1	0	ncRNA_intronic	9.09	7	5	15	0	0	0
rs2115885	5	87598818	G	A	0.2296	2.339e-07	0.969731	rs11379773	22	TMEM161B-AS1	0	ncRNA_intronic	1.681	7	5	15	0	0	0
rs11740776	5	87599306	T	A	0.2535	5.14086e-08	0.82624	rs766417338	22	TMEM161B-AS1	0	ncRNA_intronic	3.993	7	5	15	0	0	0
rs13159835	5	87601393	A	G	0.2455	3.73493e-08	0.857514	rs766417338	22	TMEM161B-AS1	0	ncRNA_intronic	2.816	7	5	15	0	0	0
rs4916717	5	87601619	G	A	0.2535	5.21803e-08	0.82624	rs766417338	22	TMEM161B-AS1	0	ncRNA_intronic	0.218	7	5	15	0	0	0
rs6872223	5	87602372	A	G	0.2575	3.41065e-08	0.811951	rs766417338	22	TMEM161B-AS1	0	ncRNA_intronic	2.614	4	5	15	0	0	0
rs147762489	5	87603572	C	T	0.2455	3.73493e-08	0.857514	rs766417338	22	TMEM161B-AS1	0	ncRNA_intronic	1.086	6	5	15	0	0	0
rs34164261	5	87603874	G	GA	0.2455	5.1406e-08	0.836654	rs766417338	22	TMEM161B-AS1	0	ncRNA_intronic	0.578	NA	5	15	0	0	0
rs4382978	5	87604588	A	G	0.2535	4.89812e-08	0.82624	rs766417338	22	TMEM161B-AS1	0	ncRNA_intronic	4.816	6	5	15	0	0	0
rs12520105	5	87605713	T	G	0.2575	3.40588e-08	0.811951	rs766417338	22	TMEM161B-AS1	0	ncRNA_intronic	1.832	6	5	15	0	0	0
rs12659578	5	87606209	A	C	0.2455	3.79233e-08	0.857514	rs766417338	22	TMEM161B-AS1	0	ncRNA_intronic	1.069	7	5	15	0	0	0
rs370738494	5	87607070	G	A	0.2575	4.87862e-08	0.811951	rs766417338	22	TMEM161B-AS1	0	ncRNA_intronic	0.701	6	5	15	0	0	0
rs12656740	5	87607936	T	C	0.2575	4.18315e-08	0.811951	rs766417338	22	TMEM161B-AS1	0	ncRNA_intronic	1.098	7	5	15	0	0	0
rs112055376	5	87608635	C	T	0.2455	2.18848e-08	0.857514	rs766417338	22	TMEM161B-AS1	0	ncRNA_intronic	0.837	7	5	15	0	0	0
rs2121102	5	87609356	A	G	0.2575	5.00412e-08	0.811951	rs766417338	22	TMEM161B-AS1	0	ncRNA_intronic	1.449	5	5	15	0	0	0
rs10942528	5	87609915	T	C	0.2455	6.93674e-08	0.857514	rs766417338	22	TMEM161B-AS1	0	ncRNA_intronic	9.793	7	5	15	0	0	0
rs13190179	5	87610572	A	T	0.2455	6.18367e-08	0.857514	rs766417338	22	TMEM161B-AS1	0	ncRNA_intronic	3.235	6	5	15	0	0	0
rs11738675	5	87611177	A	T	0.2455	6.18367e-08	0.857514	rs766417338	22	TMEM161B-AS1	0	ncRNA_intronic	0.082	6	5	15	0	0	0
rs60331678	5	87611364	G	A	0.2455	6.18367e-08	0.857514	rs766417338	22	TMEM161B-AS1	0	ncRNA_intronic	7.572	6	5	15	0	0	0
rs10462333	5	87611688	G	T	0.2455	6.21509e-08	0.857514	rs766417338	22	TMEM161B-AS1	0	ncRNA_intronic	0.092	7	5	15	0	0	0
rs4916718	5	87612642	C	T	0.2575	5.67945e-08	0.811951	rs766417338	22	TMEM161B-AS1	0	ncRNA_intronic	0.309	7	5	15	0	0	0
rs2728786	5	87614019	C	G	0.2296	8.60411e-07	0.969731	rs11379773	22	TMEM161B-AS1	0	ncRNA_intronic	0.414	6	5	15	0	0	0
rs6872897	5	87618065	A	G	0.2455	6.30903e-08	0.857514	rs766417338	22	TMEM161B-AS1	0	ncRNA_intronic	0.335	6	5	15	0	0	0
rs16903077	5	87618825	G	A	0.2455	5.99061e-08	0.857514	rs766417338	22	TMEM161B-AS1	0	ncRNA_intronic	8.057	5	5	15	0	0	0
5:87620486_GA_G	5	87620486	GA	G	0.2455	6.03003e-08	0.857514	rs766417338	22	TMEM161B-AS1	0	ncRNA_intronic	0.457	NA	5	15	0	0	0
rs2305104	5	87620670	T	C	0.2535	9.30198e-08	0.82624	rs766417338	22	TMEM161B-AS1	0	ncRNA_intronic	5.921	NA	5	15	0	0	0
rs4916719	5	87623661	C	T	0.2555	7.2189e-08	0.818421	rs766417338	22	TMEM161B-AS1	0	ncRNA_intronic	3.713	6	5	15	0	0	0
rs2728784	5	87624837	A	G	0.2296	8.22402e-07	0.969731	rs11379773	22	TMEM161B-AS1	0	ncRNA_intronic	8.512	NA	5	15	0	0	0
rs11741675	5	87628801	T	G	0.2575	5.68232e-08	0.811951	rs766417338	22	TMEM161B-AS1	0	ncRNA_intronic	3.522	7	9	15	0	0	0
rs71639105	5	87630024	G	A	0.2455	6.18936e-08	0.857514	rs766417338	22	TMEM161B-AS1	0	ncRNA_intronic	1.941	7	14	15	0	0	0
rs35001069	5	87631597	C	T	0.2535	1.46882e-07	0.81586	rs766417338	22	TMEM161B-AS1	0	ncRNA_intronic	1.56	7	14	15	0	0	0
rs193706	5	87634289	A	G	0.2296	8.66982e-07	0.969731	rs11379773	22	TMEM161B-AS1	0	ncRNA_intronic	6.429	7	9	15	0	0	0
rs4916904	5	87634597	G	A	0.2575	3.72562e-08	0.811951	rs766417338	22	TMEM161B-AS1	0	ncRNA_intronic	5.07	7	9	15	0	0	0
rs78909929	5	87639971	A	G	0.2575	5.80382e-08	0.811951	rs766417338	22	TMEM161B-AS1	0	ncRNA_intronic	4.789	7	9	15	0	0	0
5:87641006_GA_G	5	87641006	GA	G	0.2455	6.81865e-08	0.857514	rs766417338	22	TMEM161B-AS1	0	ncRNA_intronic	0.88	NA	9	15	0	0	0
rs35608679	5	87642454	A	ATTG	0.2575	4.81713e-08	0.811951	rs766417338	22	TMEM161B-AS1	0	ncRNA_intronic	2.136	NA	5	15	0	0	0
rs10462472	5	87642469	A	G	0.2455	7.00371e-08	0.857514	rs766417338	22	TMEM161B-AS1	0	ncRNA_intronic	6.357	7	5	15	0	0	0
rs35813055	5	87645509	A	G	0.2455	7.1734e-08	0.857514	rs766417338	22	TMEM161B-AS1	0	ncRNA_intronic	1.954	7	5	15	0	0	0
rs112498091	5	87645835	C	T	0.2545	1.05687e-07	0.822318	rs766417338	22	TMEM161B-AS1	0	ncRNA_intronic	0.13	7	5	15	0	0	0
rs71639107	5	87646127	A	G	0.2455	7.05549e-08	0.857514	rs766417338	22	TMEM161B-AS1	0	ncRNA_intronic	2.351	6	5	15	0	0	0
rs12653830	5	87649529	A	T	0.2555	7.07379e-08	0.818421	rs766417338	22	TMEM161B-AS1	0	ncRNA_intronic	1.804	4	5	15	0	0	0
rs113828108	5	87649879	A	G	0.2535	1.0532e-07	0.82624	rs766417338	22	TMEM161B-AS1	0	ncRNA_intronic	2.256	5	5	15	0	0	0
rs777943829	5	87650601	GCTAA	G	0.2575	5.91874e-08	0.811951	rs766417338	22	TMEM161B-AS1	0	ncRNA_intronic	0.712	NA	5	15	0	0	0
rs11748768	5	87650635	G	A	0.2575	6.22234e-08	0.811951	rs766417338	22	TMEM161B-AS1	0	ncRNA_intronic	1.946	6	5	15	0	0	0
rs11748798	5	87650742	G	T	0.2455	8.7489e-08	0.857514	rs766417338	22	TMEM161B-AS1	0	ncRNA_intronic	1.103	7	5	15	0	0	0
rs11750391	5	87652072	C	T	0.2575	6.22234e-08	0.811951	rs766417338	22	TMEM161B-AS1	0	ncRNA_intronic	0.497	7	5	15	0	0	0
rs11740836	5	87652128	T	C	0.2455	7.05549e-08	0.857514	rs766417338	22	TMEM161B-AS1	0	ncRNA_intronic	2.671	6	5	15	0	0	0
rs13154590	5	87653025	A	G	0.2455	7.12085e-08	0.857514	rs766417338	22	TMEM161B-AS1	0	ncRNA_intronic	4.029	7	5	15	0	0	0
rs2115884	5	87654656	A	G	0.2455	7.10523e-08	0.857514	rs766417338	22	TMEM161B-AS1	0	ncRNA_intronic	6.828	6	5	15	0	0	0
rs12515274	5	87655662	G	A	0.2535	7.85236e-08	0.82624	rs766417338	22	TMEM161B-AS1	0	ncRNA_intronic	0.22	6	5	15	0	0	0
rs35339529	5	87656101	A	G	0.2565	4.8465e-08	0.815784	rs766417338	22	TMEM161B-AS1	0	ncRNA_intronic	1.444	7	5	15	0	0	0
rs4916905	5	87658061	A	G	0.2565	2.68759e-08	0.815784	rs766417338	22	TMEM161B-AS1	0	ncRNA_intronic	5.514	6	5	15	0	0	0
rs4916907	5	87659980	T	G	0.2525	3.75201e-08	0.830187	rs766417338	22	TMEM161B-AS1	0	ncRNA_intronic	0.019	6	5	15	0	0	0
rs13189889	5	87661406	T	C	0.2445	2.47706e-08	0.861688	rs766417338	22	TMEM161B-AS1	0	ncRNA_intronic	16.44	7	5	15	0	0	0
rs12657776	5	87661593	A	G	0.2525	3.94999e-08	0.830187	rs766417338	22	TMEM161B-AS1	0	ncRNA_intronic	0.619	6	5	15	0	0	0
rs13157159	5	87662320	T	C	0.2296	6.08928e-07	0.969731	rs11379773	22	TMEM161B-AS1	0	ncRNA_intronic	2.762	7	5	15	0	0	0
rs10514299	5	87663610	C	T	0.2445	2.47706e-08	0.861688	rs766417338	22	TMEM161B-AS1	0	ncRNA_intronic	0.596	6	5	15	0	0	0
rs2410763	5	87666641	G	T	0.2296	6.10871e-07	0.969731	rs11379773	22	TMEM161B-AS1	0	ncRNA_intronic	4.834	7	5	15	0	0	0
rs6452782	5	87672704	A	G	0.2565	2.27139e-08	0.815784	rs766417338	22	TMEM161B-AS1	0	ncRNA_intronic	1.426	7	5	15	0	0	0
rs11743103	5	87675962	A	C	0.2555	2.71753e-08	0.819641	rs766417338	22	TMEM161B-AS1	0	ncRNA_intronic	4.578	7	5	15	0	0	0
rs1430204	5	87678632	T	C	0.2296	7.41004e-07	0.969731	rs11379773	22	TMEM161B-AS1:SNORA70	00:00:00	ncRNA_exonic	4.153	NA	5	15	0	0	0
rs10043347	5	87679325	C	A	0.2296	7.05476e-07	0.969731	rs11379773	22	TMEM161B-AS1	0	ncRNA_intronic	0.496	7	5	15	0	0	0
rs13171573	5	87679442	C	G	0.2445	2.7321e-08	0.861688	rs766417338	22	TMEM161B-AS1	0	ncRNA_intronic	5.204	6	5	15	0	0	0
rs7442885	5	87682877	C	G	0.2356	2.10646e-07	1	rs11379773	22	TMEM161B-AS1	0	ncRNA_intronic	11.64	7	5	15	0	0	0
rs17548339	5	87687578	T	G	0.2445	2.73781e-08	0.861688	rs766417338	22	TMEM161B-AS1	0	ncRNA_intronic	4.308	7	1	15	0	0	0
rs34148755	5	87689947	G	T	0.2445	2.75781e-08	0.861688	rs766417338	22	TMEM161B-AS1	0	ncRNA_intronic	17.95	5	1	15	0	0	0
rs16903122	5	87693561	C	T	0.2445	2.73781e-08	0.861688	rs766417338	22	TMEM161B-AS1	0	ncRNA_intronic	9.391	5	1	1	0	0	0
rs11424167	5	87694757	T	TA	0.2276	3.84717e-07	0.877863	rs11379773	22	TMEM161B-AS1	0	ncRNA_intronic	0.257	NA	1	15	0	0	0
rs11379773	5	87695669	G	GT	0.2356	4.65883e-08	1	rs11379773	22	TMEM161B-AS1	0	ncRNA_intronic	20.3	NA	2	15	0	0	0
rs6870983	5	87697533	C	T	0.2356	2.53347e-07	1	rs11379773	22	TMEM161B-AS1	0	ncRNA_intronic	19.6	5	1	15	0	0	0
rs36041973	5	87698504	G	GT	0.2485	2.71941e-08	0.845154	rs766417338	22	TMEM161B-AS1	0	ncRNA_intronic	0.562	NA	1	15	0	0	0
rs12654702	5	87698699	G	A	0.2545	2.86326e-08	0.822318	rs766417338	22	TMEM161B-AS1	0	ncRNA_intronic	5.92	6	1	15	0	0	0
5:87700985_GA_G	5	87700985	GA	G	0.2704	4.70484e-08	0.764236	rs766417338	22	TMEM161B-AS1	0	ncRNA_intronic	1.35	NA	1	15	0	0	0
rs4269995	5	87701223	C	T	0.2535	4.23312e-08	0.836623	rs766417338	22	TMEM161B-AS1	0	ncRNA_intronic	12.82	7	1	15	0	0	0
rs2410766	5	87701483	T	G	0.2555	2.84549e-08	0.828793	rs766417338	22	TMEM161B-AS1	0	ncRNA_intronic	6.741	6	1	15	0	0	0
rs35818177	5	87702327	C	CA	0.2674	3.32311e-07	0.713269	rs766417338	22	TMEM161B-AS1	0	ncRNA_intronic	2.028	NA	5	15	0	0	0
rs6874182	5	87703085	A	G	0.2555	3.06919e-08	0.828793	rs766417338	22	TMEM161B-AS1	0	ncRNA_intronic	5.364	7	5	15	0	0	0
rs7445169	5	87703099	C	G	0.2356	1.89907e-07	1	rs11379773	22	TMEM161B-AS1	0	ncRNA_intronic	3.34	7	5	15	0	0	0
5:87703384_GA_G	5	87703384	GA	G	0.2783	4.61688e-06	0.782926	rs11379773	22	TMEM161B-AS1	0	ncRNA_intronic	1.479	NA	5	15	0	0	0
rs12523282	5	87703496	T	C	0.2555	3.02473e-08	0.828793	rs766417338	22	TMEM161B-AS1	0	ncRNA_intronic	1.824	5	5	15	0	0	0
rs12651891	5	87704004	T	C	0.2555	3.01954e-08	0.828793	rs766417338	22	TMEM161B-AS1	0	ncRNA_intronic	3.037	5	5	15	0	0	0
rs6452786	5	87704839	G	T	0.2555	2.7747e-08	0.828793	rs766417338	22	TMEM161B-AS1:CTC-498M16.2	00:00:00	ncRNA_exonic	0.177	6	5	15	0	0	0
rs2410767	5	87705268	C	G	0.2356	3.283e-07	1	rs11379773	22	TMEM161B-AS1:CTC-498M16.2	00:00:00	ncRNA_exonic	5.464	7	5	15	0	0	0
rs10514300	5	87705282	T	C	0.2455	1.87896e-08	0.867948	rs766417338	22	TMEM161B-AS1:CTC-498M16.2	00:00:00	ncRNA_exonic	6.646	7	5	15	0	0	0
rs3733809	5	87705929	A	C	0.2455	1.76957e-08	0.867948	rs766417338	22	TMEM161B-AS1:CTC-498M16.2	00:00:00	ncRNA_exonic	1.039	NA	5	15	0	0	0
rs12517664	5	87706681	A	G	0.2286	1.06296e-08	0.940155	rs766417338	22	TMEM161B-AS1:CTC-498M16.2	00:00:00	ncRNA_intronic	0.257	7	5	15	0	0	0
rs4144466	5	87708196	G	A	0.2296	1.06669e-08	0.935385	rs766417338	22	TMEM161B-AS1:CTC-498M16.2	00:00:00	ncRNA_intronic	0.643	7	4	15	0	0	0
rs10942530	5	87710038	A	T	0.2197	4.5839e-09	0.973912	rs766417338	22	TMEM161B-AS1:CTC-498M16.2	00:00:00	ncRNA_intronic	0.168	6	4	15	0	0	0
rs10942531	5	87710097	C	T	0.2207	4.3555e-09	0.979349	rs766417338	22	TMEM161B-AS1:CTC-498M16.2	00:00:00	ncRNA_intronic	0.57	6	4	15	0	0	0
rs6452788	5	87712913	G	A	0.2704	7.26804e-05	0.847353	rs11379773	22	TMEM161B-AS1:CTC-498M16.2	00:00:00	ncRNA_intronic	1.742	7	4	15	0	0	0
5:87713339_CT_C	5	87713339	CT	C	0.2356	2.7326e-08	0.907454	rs766417338	22	TMEM161B-AS1:CTC-498M16.2	00:00:00	ncRNA_intronic	0.946	NA	4	15	0	0	0
rs6865693	5	87715239	T	C	0.2266	2.86903e-08	0.949429	rs766417338	22	TMEM161B-AS1:CTC-498M16.2	00:00:00	ncRNA_intronic	0.411	7	5	15	0	0	0
rs6884773	5	87715465	A	G	0.2624	5.7859e-05	0.877115	rs11379773	22	TMEM161B-AS1:CTC-498M16.2	00:00:00	ncRNA_intronic	4.733	7	5	15	0	0	0
rs10505857	5	87716193	G	A	0.2167	2.07786e-08	1	rs766417338	22	TMEM161B-AS1:CTC-498M16.2	00:00:00	ncRNA_intronic	5.575	NA	5	15	0	0	0
rs71639110	5	87718039	G	A	0.2187	1.34501e-08	0.989524	rs766417338	22	TMEM161B-AS1:CTC-498M16.2	00:00:00	ncRNA_intronic	0.029	6	5	15	0	0	0
rs4451795	5	87718696	T	C	0.2276	2.91858e-08	0.934423	rs766417338	22	TMEM161B-AS1:CTC-498M16.2	00:00:00	ncRNA_intronic	5.578	6	4	15	0	0	0
rs35453237	5	87719304	TTTATTATTA	T	0.2336	7.52875e-08	0.901473	rs766417338	22	TMEM161B-AS1:CTC-498M16.2	00:00:00	ncRNA_intronic	0.791	NA	4	15	0	0	0
rs12187348	5	87720541	A	G	0.2256	2.79839e-08	0.943784	rs766417338	22	TMEM161B-AS1:CTC-498M16.2	00:00:00	ncRNA_intronic	1.48	6	5	15	0	0	0
rs13180798	5	87721450	A	G	0.2177	1.72294e-08	0.98419	rs766417338	22	TMEM161B-AS1:CTC-498M16.2	00:00:00	ncRNA_intronic	4.949	5	5	15	0	0	0
rs13163266	5	87721520	T	A	0.2177	1.61846e-08	0.98419	rs766417338	22	TMEM161B-AS1:CTC-498M16.2	00:00:00	ncRNA_intronic	2.726	6	5	15	0	0	0
rs13180932	5	87721537	A	G	0.2177	1.61846e-08	0.98419	rs766417338	22	TMEM161B-AS1:CTC-498M16.2	00:00:00	ncRNA_intronic	1.607	6	5	15	0	0	0
rs35182117	5	87721684	A	AT	0.2167	4.16049e-08	0.978894	rs766417338	22	TMEM161B-AS1:CTC-498M16.2	00:00:00	ncRNA_intronic	0.992	NA	5	15	0	0	0
rs71639111	5	87724605	G	T	0.2187	1.31382e-08	0.989524	rs766417338	22	TMEM161B-AS1:CTC-498M16.2	00:00:00	ncRNA_intronic	1.909	3a	4	15	0	0	0
rs6452789	5	87725315	A	G	0.2266	2.81558e-08	0.949429	rs766417338	22	TMEM161B-AS1:CTC-498M16.2	00:00:00	ncRNA_intronic	1.002	7	4	15	0	0	0
rs13185071	5	87725712	T	C	0.2167	1.87667e-08	1	rs766417338	22	TMEM161B-AS1:CTC-498M16.2	00:00:00	ncRNA_intronic	2.841	5	4	15	0	0	0
rs35184759	5	87729312	T	TA	0.2207	9.16951e-09	0.979349	rs766417338	22	TMEM161B-AS1:CTC-498M16.2	00:00:00	ncRNA_intronic	8.415	NA	5	15	0	0	0
rs4601863	5	87729621	C	T	0.2167	1.73939e-08	1	rs766417338	22	TMEM161B-AS1:CTC-498M16.2	00:00:00	ncRNA_intronic	2.073	6	5	15	0	0	0
rs7444298	5	87730027	A	G	0.2624	6.78527e-05	0.877115	rs11379773	22	TMEM161B-AS1:CTC-498M16.2:CTC-498M16.4	00:00:00	ncRNA_exonic	0.981	6	5	15	0	0	0
rs4606554	5	87730948	C	T	0.2187	1.68184e-08	0.989524	rs766417338	22	TMEM161B-AS1:CTC-498M16.2:CTC-498M16.4	00:00:00	ncRNA_intronic	1.848	6	5	15	0	0	0
rs34743961	5	87731769	A	G	0.2207	1.32521e-08	0.979349	rs766417338	22	TMEM161B-AS1:CTC-498M16.2:CTC-498M16.4	00:00:00	ncRNA_intronic	2.209	7	5	15	0	0	0
rs34634636	5	87731806	G	A	0.2167	1.62649e-08	1	rs766417338	22	TMEM161B-AS1:CTC-498M16.2:CTC-498M16.4	00:00:00	ncRNA_exonic	8.191	7	4	15	0	0	0
rs34394411	5	87732720	T	C	0.2187	1.05542e-08	0.989524	rs766417338	22	CTC-498M16.2:CTC-498M16.4	00:00:00	ncRNA_intronic	15.12	6	5	15	0	0	0
rs7726289	5	87733209	G	A	0.2247	3.5725e-09	0.958997	rs766417338	22	CTC-498M16.2:CTC-498M16.4	00:00:00	ncRNA_intronic	1.035	6	5	15	0	0	0
5:87733856_GA_G	5	87733856	GA	G	0.2306	7.14866e-09	0.929757	rs766417338	22	CTC-498M16.2:CTC-498M16.4	00:00:00	ncRNA_intronic	0.568	NA	5	15	0	0	0
rs34182576	5	87734138	G	T	0.2187	1.05542e-08	0.989524	rs766417338	22	CTC-498M16.2:CTC-498M16.4	00:00:00	ncRNA_intronic	6.92	5	1	15	0	0	0
rs4423262	5	87734426	A	G	0.2187	1.00729e-08	0.989524	rs766417338	22	CTC-498M16.2:CTC-498M16.4	00:00:00	ncRNA_intronic	4.567	6	5	15	0	0	0
rs10505856	5	87736453	A	T	0.2286	2.15541e-08	0.940155	rs766417338	22	CTC-498M16.4	0	ncRNA_intronic	1.432	7	5	15	0	0	0
rs10505855	5	87736779	T	C	0.2187	1.04339e-08	0.989524	rs766417338	22	CTC-498M16.4	0	ncRNA_intronic	6.783	NA	14	15	0	0	0
rs4129235	5	87737282	C	T	0.2187	1.04339e-08	0.989524	rs766417338	22	CTC-498M16.4	0	ncRNA_intronic	3.867	7	14	15	0	0	0
rs4129236	5	87737359	G	A	0.2207	1.04896e-08	0.979349	rs766417338	22	CTC-498M16.4	0	ncRNA_intronic	1.462	7	14	15	0	0	0
rs36077166	5	87737587	C	T	0.2207	1.03199e-08	0.979349	rs766417338	22	CTC-498M16.4	0	ncRNA_intronic	6.594	6	13	15	0	0	0
rs13165211	5	87739589	T	A	0.2207	9.73879e-09	0.979349	rs766417338	22	CTC-498M16.4	0	ncRNA_intronic	1.27	6	13	15	0	0	0
rs13165428	5	87739762	T	G	0.2207	9.26797e-09	0.979349	rs766417338	22	CTC-498M16.4	0	ncRNA_intronic	2.742	7	13	15	0	0	0
rs7717613	5	87740423	T	G	0.2545	0.000152379	0.83407	rs11379773	22	CTC-498M16.4	0	ncRNA_intronic	5.212	6	13	15	0	0	0
rs13189022	5	87740834	G	T	0.2167	1.42373e-08	1	rs766417338	22	CTC-498M16.4	0	ncRNA_intronic	1.395	7	7	15	0	0	0
rs10452479	5	87740948	A	G	0.2286	1.98989e-08	0.940155	rs766417338	22	CTC-498M16.4	0	ncRNA_intronic	1.879	7	7	15	0	0	0
rs6867204	5	87742240	A	G	0.2187	9.17903e-09	0.989524	rs766417338	22	CTC-498M16.4	0	ncRNA_intronic	0.384	7	7	15	0	0	0
rs73171756	5	87742271	A	C	0.2286	2.18006e-08	0.940155	rs766417338	22	CTC-498M16.4	0	ncRNA_intronic	0.29	7	7	15	0	0	0
rs34933255	5	87742309	T	A	0.2187	9.96311e-09	0.989524	rs766417338	22	CTC-498M16.4	0	ncRNA_intronic	2.141	7	7	15	0	0	0
5:87742493_TA_T	5	87742493	TA	T	0.2187	1.01367e-08	0.989524	rs766417338	22	CTC-498M16.4	0	ncRNA_intronic	1.144	NA	13	15	0	0	0
rs68019847	5	87742612	T	C	0.2207	1.12116e-08	0.979349	rs766417338	22	CTC-498M16.4	0	ncRNA_intronic	3.391	7	13	15	0	0	0
rs12189343	5	87743327	T	A	0.2276	5.46936e-08	0.944566	rs766417338	22	CTC-498M16.4	0	ncRNA_intronic	5.42	6	13	15	0	0	0
rs12188494	5	87743564	C	T	0.2187	1.19214e-08	0.989524	rs766417338	22	CTC-498M16.4	0	ncRNA_intronic	6.952	7	13	15	0	0	0
rs34969608	5	87744423	A	G	0.2207	9.70343e-09	0.979349	rs766417338	22	CTC-498M16.4	0	ncRNA_intronic	3.155	7	9	15	0	0	0
rs10473915	5	87744977	G	A	0.2545	0.000139937	0.83407	rs11379773	22	CTC-498M16.4	0	ncRNA_intronic	3.873	7	9	15	0	0	0
rs10074877	5	87745382	C	T	0.2545	0.000155539	0.83407	rs11379773	22	CTC-498M16.4	0	ncRNA_intronic	3.392	7	9	15	0	0	0
rs6865869	5	87745462	T	C	0.2187	1.10055e-08	0.989524	rs766417338	22	CTC-498M16.4	0	ncRNA_intronic	4.002	7	9	15	0	0	0
rs6885165	5	87745522	G	A	0.2207	1.04466e-08	0.979349	rs766417338	22	CTC-498M16.4	0	ncRNA_intronic	3.693	5	9	15	0	0	0
rs12659772	5	87747734	C	T	0.2187	3.20183e-09	0.989524	rs766417338	22	CTC-498M16.4	0	ncRNA_intronic	0.127	6	9	15	0	0	0
rs12659818	5	87747781	G	T	0.2167	5.70181e-08	1	rs766417338	22	CTC-498M16.4	0	ncRNA_intronic	1.358	7	9	15	0	0	0
rs12653074	5	87748737	A	T	0.2167	1.65893e-08	1	rs766417338	22	CTC-498M16.4	0	ncRNA_intronic	0.808	4	9	15	0	0	0
rs12516483	5	87750535	A	T	0.2266	1.90178e-08	0.949429	rs766417338	22	CTC-498M16.4	0	ncRNA_intronic	1.18	6	9	15	0	0	0
rs76393802	5	87751128	A	G	0.2167	1.58435e-08	1	rs766417338	22	CTC-498M16.4	0	ncRNA_intronic	3.567	7	13	15	0	0	0
rs766417338	5	87753581	AATAAACTC	A	0.2167	2.17545e-09	1	rs766417338	22	CTC-498M16.4	0	ncRNA_intronic	7.495	NA	14	15	0	0	0
rs35301639	5	87753842	G	A	0.2167	1.62038e-08	1	rs766417338	22	CTC-498M16.4	0	ncRNA_intronic	7.454	5	14	15	0	0	0
rs62369123	5	87755411	A	G	0.2545	0.000154917	0.83407	rs11379773	22	CTC-498M16.4	0	ncRNA_intronic	3.325	7	14	15	0	0	0
rs6452790	5	87756708	G	A	0.2545	0.000175385	0.83407	rs11379773	22	CTC-498M16.4	0	ncRNA_intronic	0.395	6	14	15	0	0	0
rs10942532	5	87757832	A	G	0.2167	1.17573e-08	1	rs766417338	22	CTC-498M16.4	0	ncRNA_intronic	6.16	7	14	15	0	0	0
rs12189501	5	87758025	G	A	0.2247	2.52975e-08	0.95926	rs766417338	22	CTC-498M16.4	0	ncRNA_intronic	1.184	7	14	15	0	0	0
5:87762500_AT_A	5	87762500	AT	A	0.2157	1.18708e-08	0.973633	rs766417338	22	CTC-498M16.4	0	ncRNA_intronic	0.794	NA	14	15	0	0	0
rs149649596	5	87763090	G	GA	0.2435	0.000232074	0.714578	rs11379773	22	CTC-498M16.4	0	ncRNA_intronic	1.908	NA	14	15	0	0	0
rs34857793	5	87763566	G	A	0.2137	5.58927e-09	0.98428	rs766417338	22	CTC-498M16.4	0	ncRNA_intronic	0.112	7	14	15	0	0	0
rs10214175	5	87764347	T	A	0.2545	0.000153575	0.83407	rs11379773	22	CTC-498M16.4	0	ncRNA_intronic	0.849	5	14	15	0	0	0
rs12189274	5	87764486	A	G	0.2137	5.58927e-09	0.98428	rs766417338	22	CTC-498M16.4	0	ncRNA_intronic	2.081	5	14	15	0	0	0
5:87766942_CAT_C	5	87766942	CAT	C	0.2157	3.30276e-09	0.96308	rs766417338	22	CTC-498M16.4	0	ncRNA_intronic	0.47	NA	5	15	0	0	0
rs13161403	5	87766961	A	C	0.2157	3.72635e-09	0.96308	rs766417338	22	CTC-498M16.4	0	ncRNA_intronic	1.743	6	5	15	0	0	0
rs6872276	5	87769720	T	C	0.2147	7.69793e-09	0.978936	rs766417338	22	CTC-498M16.4	0	ncRNA_intronic	7.175	7	5	15	0	0	0
rs71580759	5	87770123	T	C	0.2147	8.33898e-09	0.978936	rs766417338	22	CTC-498M16.4	0	ncRNA_intronic	7.06	7	5	15	0	0	0
rs74429030	5	87770506	C	A	0.2147	8.33898e-09	0.978936	rs766417338	22	CTC-498M16.4	0	ncRNA_intronic	0.501	4	5	15	0	0	0
rs80083342	5	87772738	A	G	0.2147	8.34207e-09	0.978936	rs766417338	22	CTC-498M16.4	0	ncRNA_intronic	4.848	6	5	15	0	0	0
rs760916584	5	87775048	AG	A	0.1968	5.24077e-07	0.87756	rs766417338	22	CTC-498M16.4	0	ncRNA_intronic	0.919	NA	5	15	0	0	0
rs71639113	5	87775557	C	T	0.1968	3.37524e-07	0.87756	rs766417338	22	CTC-498M16.4	0	ncRNA_intronic	1.71	7	5	15	0	0	0
rs16903177	5	87776233	G	A	0.1958	3.14668e-07	0.872715	rs766417338	22	CTC-498M16.4	0	ncRNA_intronic	13.78	5	1	15	0	0	0
rs16903178	5	87776730	G	A	0.2078	2.79005e-07	0.818029	rs766417338	22	CTC-498M16.4	0	ncRNA_intronic	19.04	4	1	15	0	0	0
5:87778792_AT_A	5	87778792	AT	A	0.1958	3.35228e-07	0.872715	rs766417338	22	CTC-498M16.4	0	ncRNA_intronic	1.127	NA	5	15	0	0	0
rs7737179	5	87795525	G	A	0.2545	0.0005317	0.742335	rs11379773	22	CTC-498M16.4	1010	intergenic	7.325	7	5	15	0	0	0
rs16903197	5	87802144	C	T	0.2535	0.000304389	0.736342	rs11379773	22	LINC00461	1218	intergenic	0.112	4	5	15	0	0	0
rs6870741	5	87809696	T	G	0.2525	0.000342967	0.738915	rs11379773	22	LINC00461	0	ncRNA_intronic	7.885	6	13	15	0	0	0
rs6452793	5	87818174	G	T	0.2535	0.000250675	0.743501	rs11379773	22	LINC00461	0	ncRNA_intronic	4.119	5	14	15	0	0	0
rs6452794	5	87823299	C	T	0.2535	0.000267585	0.743501	rs11379773	22	LINC00461	0	ncRNA_intronic	0.105	6	14	15	0	0	0
rs60216969	5	87830090	T	C	0.2535	0.000275746	0.743501	rs11379773	22	LINC00461	0	ncRNA_intronic	7.453	7	9	15	0	0	0
rs6452795	5	87831034	T	C	0.2535	0.000276268	0.743501	rs11379773	22	LINC00461	0	ncRNA_intronic	3.299	7	5	15	0	0	0
rs13154667	5	130017952	T	C	0.4354	1.95229e-05	0.609319	rs4705847	23	AC005741.2	83479	intergenic	3.247	6	5	15	0	1	0
rs13160230	5	130022124	G	A	0.4364	5.58413e-06	0.613443	rs4705847	23	AC005741.2	87651	intergenic	8.199	7	14	15	0	1	0
rs2189149	5	130026482	T	C	0.4324	6.96593e-06	0.613503	rs4705847	23	AC005741.2	92009	intergenic	3.466	NA	5	15	0	1	0
rs4705975	5	130092440	T	A	0.1531	3.38323e-06	0.649761	rs201342418	23	AC005741.2	157967	intergenic	0.081	6	14	15	0	1	0
rs5871399	5	130115860	C	G	0.4304	6.77885e-05	0.601436	rs4705847	23	AC005741.2	181387	intergenic	0.604	7	14	15	0	0	0
rs7447881	5	130152973	G	A	0.2097	0.00103462	0.60099	rs201342418	23	RP11-114H7.1	172616	intergenic	0.085	6	9	15	0	1	0
rs9687513	5	130153564	A	G	0.4135	1.75138e-06	0.856843	rs4705847	23	RP11-114H7.1	172025	intergenic	0.516	5	1	15	0	0	0
rs112475235	5	130153657	T	A	0.2087	0.000995229	0.604833	rs201342418	23	RP11-114H7.1	171932	intergenic	0.914	7	1	15	0	1	0
rs11242042	5	130153944	C	T	0.2087	0.00086695	0.604833	rs201342418	23	RP11-114H7.1	171645	intergenic	1.082	5	1	15	0	1	0
rs192264911	5	130155913	A	T	0.2097	0.000814354	0.60099	rs201342418	23	RP11-114H7.1	169676	intergenic	0.901	7	14	15	0	0	0
rs201289651	5	130156532	G	A	0.2097	0.000822871	0.60099	rs201342418	23	RP11-114H7.1	169057	intergenic	0.77	7	14	15	0	1	0
rs113529004	5	130156658	A	C	0.2087	0.00204168	0.604833	rs201342418	23	RP11-114H7.1	168931	intergenic	2.221	6	14	15	0	1	0
rs565694760	5	130156847	G	A	0.2087	0.00112383	0.604833	rs201342418	23	RP11-114H7.1	168742	intergenic	1.285	NA	14	15	0	1	0
rs141015968	5	130157102	G	C	0.2097	0.00110311	0.60099	rs201342418	23	RP11-114H7.1	168487	intergenic	0.899	7	14	15	0	1	0
rs12186814	5	130158916	C	A	0.1779	3.30826e-05	0.716202	rs201342418	23	RP11-114H7.1	166673	intergenic	0.423	6	14	15	0	0	0
rs12186815	5	130158917	C	G	0.1779	3.30826e-05	0.716202	rs201342418	23	RP11-114H7.1	166672	intergenic	0.404	6	14	15	0	0	0
rs368818371	5	130159300	G	GT	0.2097	0.00198263	0.60099	rs201342418	23	RP11-114H7.1	166289	intergenic	0.601	NA	14	15	0	0	0
rs12517680	5	130162684	C	T	0.1451	4.764e-08	0.825897	rs201342418	23	RP11-114H7.1	162905	intergenic	7.416	7	7	15	0	0	0
rs12517716	5	130162814	C	T	0.2087	0.000965179	0.604833	rs201342418	23	RP11-114H7.1	162775	intergenic	0.291	7	7	15	0	1	0
rs3962212	5	130164402	A	C	0.2097	0.000951103	0.60099	rs201342418	23	RP11-114H7.1	161187	intergenic	6.27	6	5	15	0	1	0
rs72801721	5	130164772	C	T	0.2087	0.000945986	0.604833	rs201342418	23	RP11-114H7.1	160817	intergenic	4.15	7	5	15	0	1	0
rs3981405	5	130164900	A	G	0.2097	0.00101696	0.60099	rs201342418	23	RP11-114H7.1	160689	intergenic	0.701	7	5	15	0	1	0
5:130173132_AT_A	5	130173132	AT	A	0.2107	8.5131e-05	0.644089	rs201342418	23	RP11-114H7.1	152457	intergenic	0.487	NA	1	15	0	1	0
rs4705896	5	130176202	G	T	0.1998	0.000172545	0.607778	rs201342418	23	RP11-114H7.1	149387	intergenic	1.937	5	9	15	0	0	0
rs13157634	5	130178748	T	A	0.4225	6.685e-09	0.984199	rs4705847	23	RP11-114H7.1	146841	intergenic	9.588	6	9	15	0	1	0
rs138489133	5	130179793	T	A	0.2266	3.13746e-07	0.619751	rs201342418	23	RP11-114H7.1	145796	intergenic	2.446	6	9	15	0	1	0
rs9327578	5	130181064	C	T	0.2276	2.85992e-07	0.616267	rs201342418	23	RP11-114H7.1	144525	intergenic	1.68	7	7	15	0	1	0
rs201342418	5	130181101	T	TC	0.1501	3.72888e-08	1	rs201342418	23	RP11-114H7.1	144488	intergenic	2.619	NA	7	15	0	0	0
5:130181102_AGT_A	5	130181102	AGT	A	0.1501	3.72888e-08	1	rs201342418	23	RP11-114H7.1	144487	intergenic	3.024	NA	7	15	0	0	0
rs386692408	5	130181106	C	CT	0.1481	5.25113e-08	0.984419	rs201342418	23	RP11-114H7.1	144483	intergenic	5.798	NA	7	15	0	0	0
rs10478953	5	130185380	G	T	0.2286	2.26324e-07	0.612809	rs201342418	23	RP11-114H7.1	140209	intergenic	0.637	7	14	15	0	1	0
rs10073388	5	130188080	C	T	0.2276	2.6665e-07	0.616267	rs201342418	23	RP11-114H7.1	137509	intergenic	1.308	7	14	15	0	1	0
rs4705907	5	130191437	T	A	0.2286	3.5754e-07	0.612809	rs201342418	23	RP11-114H7.1	134152	intergenic	2.758	4	14	15	0	1	0
rs10062336	5	130193668	T	A	0.2276	3.86168e-07	0.616267	rs201342418	23	RP11-114H7.1	131921	intergenic	3.605	5	14	15	0	1	0
rs12522693	5	130195731	G	A	0.1501	9.29272e-08	1	rs201342418	23	RP11-114H7.1	129858	intergenic	0.799	7	14	15	0	0	0
rs10038476	5	130197654	T	C	0.2276	3.44346e-07	0.616267	rs201342418	23	RP11-114H7.1	127935	intergenic	5.834	7	14	15	0	1	0
rs6867710	5	130201260	A	C	0.2276	4.96086e-07	0.616267	rs201342418	23	RP11-114H7.1	124329	intergenic	5.91	6	5	15	0	1	0
rs79059326	5	130201385	G	C	0.1262	2.10255e-07	0.822729	rs201342418	23	RP11-114H7.1	124204	intergenic	0.21	6	5	15	0	0	0
rs10520092	5	130202197	A	G	0.2286	5.0134e-07	0.612809	rs201342418	23	RP11-114H7.1	123392	intergenic	2.138	5	5	15	0	1	0
rs4705847	5	130202851	C	A	0.4245	5.42343e-09	1	rs4705847	23	RP11-114H7.1	122738	intergenic	0.079	6	5	15	0	1	0
rs17621454	5	130205584	C	G	0.1511	1.10287e-07	0.930871	rs201342418	23	RP11-114H7.1	120005	intergenic	0.597	7	5	15	0	0	0
rs11747680	5	130205965	A	C	0.4225	1.30653e-08	0.952858	rs4705847	23	RP11-114H7.1	119624	intergenic	4.267	5	5	15	0	1	0
rs13155229	5	130227298	A	G	0.4205	4.43712e-08	0.929946	rs4705847	23	RP11-114H7.1	98291	intergenic	6.801	5	5	15	0	1	0
rs13190554	5	130242968	T	C	0.4205	3.91523e-08	0.929946	rs4705847	23	RP11-114H7.1	82621	intergenic	1.601	6	14	15	0	1	0
5:130262505_AAAG_A	5	130262505	AAAG	A	0.4225	7.23112e-08	0.929686	rs4705847	23	RP11-114H7.1	63084	intergenic	0.866	NA	14	15	0	0	0
rs537258152	5	130271414	G	GA	0.1491	4.07504e-06	0.856515	rs201342418	23	RP11-114H7.1	54175	intergenic	0.676	NA	14	15	0	0	0
rs12187094	5	130272586	A	G	0.4205	2.23466e-08	0.929946	rs4705847	23	RP11-114H7.1	53003	intergenic	3.436	7	9	15	0	1	0
rs13161946	5	130286858	C	G	0.4185	2.41901e-08	0.922367	rs4705847	23	RP11-114H7.1	38731	intergenic	9.613	6	9	15	0	0	0
rs12523197	5	130296718	G	T	0.1461	4.95941e-08	0.875244	rs201342418	23	RP11-114H7.1	28871	intergenic	0.188	6	9	15	0	1	0
rs113172796	5	130379400	T	G	0.1869	1.50937e-05	0.683357	rs201342418	23	RP11-114H7.3	34964	intergenic	5.797	6	9	15	0	1	0
rs138224903	5	130379406	G	GA	0.1859	5.01903e-05	0.676281	rs201342418	23	RP11-114H7.3	34970	intergenic	2.065	NA	9	15	0	0	0
rs112482385	5	130379766	C	A	0.1869	1.06261e-05	0.683357	rs201342418	23	RP11-114H7.3	35330	intergenic	0.623	7	9	15	0	1	0
rs12522464	5	130380123	C	T	0.1849	1.25201e-05	0.669249	rs201342418	23	RP11-114H7.3	35687	intergenic	4.477	6	9	15	0	1	0
rs72801798	5	130381448	C	G	0.172	2.20953e-07	0.622594	rs79417906	23	RP11-114H7.3	37012	intergenic	0.877	7	9	15	0	1	0
rs115438469	5	130381933	C	T	0.172	3.65897e-07	0.622594	rs79417906	23	RP11-114H7.3	37497	intergenic	1.404	6	9	15	0	1	0
rs111606862	5	130382704	A	G	0.172	1.95592e-07	0.622594	rs79417906	23	RP11-114H7.3	38268	intergenic	0.092	7	9	15	0	1	0
rs112820671	5	130382756	G	A	0.172	0.00284839	0.622594	rs79417906	23	RP11-114H7.3	38320	intergenic	0.667	6	9	15	0	0	0
rs7443930	5	130382783	T	C	0.2654	1.25715e-06	0.616073	rs9764315	23	RP11-114H7.3	38347	intergenic	1.737	6	9	15	0	1	0
rs7447211	5	130382951	A	C	0.2664	2.19963e-06	0.622061	rs9764315	23	RP11-114H7.3	38515	intergenic	2.164	7	9	15	0	0	0
rs111830467	5	130383305	G	A	0.172	3.71531e-07	0.622594	rs79417906	23	RP11-114H7.3	38869	intergenic	1.52	7	9	15	0	1	0
rs115727191	5	130383376	A	C	0.172	1.38544e-06	0.622594	rs79417906	23	RP11-114H7.3	38940	intergenic	7.397	6	9	15	0	1	0
rs116498758	5	130383377	A	T	0.172	8.12995e-07	0.622594	rs79417906	23	RP11-114H7.3	38941	intergenic	7.558	6	9	15	0	1	0
rs112587605	5	130383706	G	A	0.172	2.099e-07	0.622594	rs79417906	23	RP11-114H7.3	39270	intergenic	0.125	7	9	15	0	1	0
rs75364724	5	130383997	T	A	0.172	2.099e-07	0.622594	rs79417906	23	RP11-114H7.3	39561	intergenic	4.639	7	9	15	0	1	0
rs12515311	5	130384902	G	C	0.172	2.099e-07	0.622594	rs79417906	23	RP11-114H7.3	40466	intergenic	0.904	6	9	15	0	1	0
rs72801801	5	130385335	T	C	0.171	3.61585e-07	0.613848	rs79417906	23	RP11-114H7.3	40899	intergenic	6.32	6	9	15	0	1	0
rs72801802	5	130385337	C	G	0.171	5.47014e-07	0.613848	rs79417906	23	RP11-114H7.3	40901	intergenic	4.174	6	9	15	0	1	0
rs148089330	5	130385653	G	A	0.172	1.95356e-07	0.622594	rs79417906	23	RP11-114H7.3	41217	intergenic	5.01	6	9	15	0	1	0
rs35100814	5	130388590	A	AT	0.172	1.90449e-07	0.622594	rs79417906	23	RP11-114H7.3	44154	intergenic	0.501	NA	9	15	0	1	0
5:130388904_TC_T	5	130388904	TC	T	0.172	1.95356e-07	0.622594	rs79417906	23	RP11-114H7.3	44468	intergenic	0.442	NA	9	15	0	1	0
rs111593326	5	130390063	A	G	0.172	1.87797e-07	0.622594	rs79417906	23	RP11-114H7.3	45627	intergenic	3.354	7	9	15	0	1	0
rs72803704	5	130390449	T	A	0.172	1.94925e-07	0.622594	rs79417906	23	RP11-114H7.3	46013	intergenic	3.937	6	9	15	0	1	0
rs12189333	5	130391050	G	T	0.172	2.15628e-07	0.622594	rs79417906	23	RP11-114H7.3	46614	intergenic	7.508	5	9	15	0	1	0
rs12189345	5	130391202	G	C	0.172	3.71268e-07	0.622594	rs79417906	23	RP11-114H7.3	46766	intergenic	7.403	5	9	15	0	1	0
rs4705884	5	130391802	C	T	0.1262	1.79359e-10	0.878831	rs79417906	23	RP11-114H7.3	47366	intergenic	6.654	7	9	15	0	0	0
rs57110408	5	130392226	G	A	0.171	3.71268e-07	0.627024	rs79417906	23	RP11-114H7.3	47790	intergenic	0.155	6	9	15	0	1	0
rs11242065	5	130392787	C	T	0.173	2.15628e-07	0.618209	rs79417906	23	RP11-114H7.3	48351	intergenic	6.655	7	9	15	0	1	0
rs11242066	5	130392923	C	T	0.172	2.15628e-07	0.622594	rs79417906	23	RP11-114H7.3	48487	intergenic	7.89	6	9	15	0	1	0
rs12186618	5	130393230	G	A	0.172	2.15628e-07	0.622594	rs79417906	23	RP11-114H7.3	48794	intergenic	1.304	6	9	15	0	1	0
rs72803706	5	130393781	T	C	0.172	2.15628e-07	0.622594	rs79417906	23	RP11-114H7.3	49345	intergenic	3.007	7	9	15	0	1	0
rs72803707	5	130393894	C	T	0.172	1.37231e-07	0.622594	rs79417906	23	RP11-114H7.3	49458	intergenic	1.718	5	9	15	0	1	0
rs12520054	5	130394014	A	C	0.172	2.15628e-07	0.622594	rs79417906	23	RP11-114H7.3	49578	intergenic	1.88	5	9	15	0	1	0
rs77295509	5	130394786	C	G	0.172	2.15628e-07	0.622594	rs79417906	23	RP11-114H7.3	50350	intergenic	1.382	7	5	15	0	1	0
rs72803708	5	130394983	G	A	0.172	3.42645e-07	0.622594	rs79417906	23	RP11-114H7.3	50547	intergenic	1.972	7	5	15	0	1	0
rs72803709	5	130395467	A	G	0.172	2.15628e-07	0.622594	rs79417906	23	RP11-114H7.3	51031	intergenic	2.962	7	5	15	0	1	0
rs72803710	5	130396062	A	C	0.173	2.56047e-07	0.622497	rs79417906	23	RP11-114H7.3	51626	intergenic	9.029	6	5	15	0	1	0
rs74982125	5	130396096	C	T	0.173	2.15628e-07	0.622497	rs79417906	23	RP11-114H7.3	51660	intergenic	3.363	6	5	15	0	1	0
rs72803711	5	130396193	C	A	0.172	2.15628e-07	0.622594	rs79417906	23	RP11-114H7.3	51757	intergenic	12.64	7	5	15	0	1	0
rs7717181	5	130396778	G	A	0.171	3.71268e-07	0.627024	rs79417906	23	RP11-114H7.3	52342	intergenic	5.773	5	2	15	0	1	0
rs72803712	5	130397495	C	T	0.172	2.15628e-07	0.622594	rs79417906	23	RP11-114H7.3	53059	intergenic	6.976	5	5	15	0	1	0
rs61456530	5	130397676	C	T	0.172	2.15628e-07	0.622594	rs79417906	23	RP11-114H7.3	53240	intergenic	5.065	7	5	15	0	1	0
rs59822532	5	130397757	C	A	0.172	2.15628e-07	0.622594	rs79417906	23	RP11-114H7.3	53321	intergenic	7.289	7	5	15	0	1	0
rs72803713	5	130397877	G	A	0.172	2.15628e-07	0.622594	rs79417906	23	RP11-114H7.3	53441	intergenic	0.183	6	5	15	0	1	0
rs59788557	5	130397942	A	C	0.172	2.15628e-07	0.622594	rs79417906	23	RP11-114H7.3	53506	intergenic	2.483	7	5	15	0	1	0
5:130398426_CA_C	5	130398426	CA	C	0.173	1.94676e-07	0.618209	rs79417906	23	RP11-114H7.3	53990	intergenic	12.56	NA	5	15	0	0	0
rs72803716	5	130398542	A	G	0.172	3.71268e-07	0.622594	rs79417906	23	RP11-114H7.3	54106	intergenic	9.779	7	5	15	0	1	0
rs7732640	5	130399290	G	A	0.171	3.77505e-07	0.627024	rs79417906	23	RP11-114H7.3	54854	intergenic	0.25	7	5	15	0	1	0
rs6595992	5	130400710	T	C	0.2654	1.52318e-06	0.616073	rs9764315	23	RP11-114H7.3	56274	intergenic	3.235	5	5	15	0	0	0
rs72803718	5	130401126	C	T	0.171	3.77505e-07	0.627024	rs79417906	23	RP11-114H7.3	56690	intergenic	6.546	7	2	15	0	1	0
rs72803719	5	130401185	C	T	0.171	3.77505e-07	0.627024	rs79417906	23	RP11-114H7.3	56749	intergenic	2.575	6	2	15	0	1	0
rs72803720	5	130402812	C	T	0.171	3.77505e-07	0.627024	rs79417906	23	RP11-114H7.3	58376	intergenic	1.889	7	2	15	0	1	0
rs72803723	5	130404740	C	G	0.17	8.16437e-07	0.618261	rs79417906	23	RP11-114H7.3	60304	intergenic	0.643	4	1	15	0	0	0
rs79781981	5	130404762	C	T	0.17	7.88007e-07	0.618261	rs79417906	23	RP11-114H7.3	60326	intergenic	2.505	3a	1	15	0	0	0
rs59692068	5	130406493	C	T	0.171	4.0469e-07	0.627024	rs79417906	23	RP11-114H7.3	62057	intergenic	0.38	5	5	15	0	1	0
rs111476787	5	130409773	G	C	0.171	2.9622e-07	0.627024	rs79417906	23	RP11-114H7.3	65337	intergenic	1.297	6	5	15	0	1	0
rs2901009	5	130411251	A	G	0.2664	2.5087e-06	0.624908	rs9764315	23	RP11-114H7.3	66815	intergenic	0.485	6	5	15	0	0	0
rs9327587	5	130411644	G	A	0.2654	1.33134e-06	0.618937	rs9764315	23	RP11-114H7.3	67208	intergenic	0.011	7	5	15	0	1	0
rs2112622	5	130411725	A	G	0.171	4.0469e-07	0.627024	rs79417906	23	RP11-114H7.3	67289	intergenic	3.852	6	5	15	0	1	0
rs4706005	5	130412376	C	A	0.2644	1.44637e-06	0.613008	rs9764315	23	RP11-114H7.3	67940	intergenic	2.822	7	5	15	0	0	0
rs763100829	5	130412472	AAC	A	0.2644	8.76075e-07	0.613008	rs9764315	23	RP11-114H7.3	68036	intergenic	0.89	NA	5	15	0	0	0
rs4146618	5	130412842	T	A	0.2654	1.33134e-06	0.618937	rs9764315	23	RP11-114H7.3	68406	intergenic	4.06	7	1	15	0	1	0
rs4146619	5	130412981	A	G	0.171	2.82854e-07	0.627024	rs79417906	23	RP11-114H7.3	68545	intergenic	6.142	NA	1	15	0	1	0
rs17621643	5	130413372	C	T	0.171	3.48891e-07	0.627024	rs79417906	23	RP11-114H7.3	68936	intergenic	0.057	5	1	15	0	1	0
rs1422660	5	130413689	C	T	0.2654	1.27384e-06	0.618937	rs9764315	23	RP11-114H7.3	69253	intergenic	6.799	7	2	15	0	0	0
rs1422661	5	130414405	T	G	0.2644	2.16391e-06	0.613008	rs9764315	23	RP11-114H7.3	69969	intergenic	5.336	7	5	15	0	0	0
5:130414506_TA_T	5	130414506	TA	T	0.171	3.70144e-07	0.627024	rs79417906	23	RP11-114H7.3	70070	intergenic	1.808	NA	5	15	0	1	0
rs13361165	5	130414806	G	A	0.2654	1.93697e-06	0.612786	rs9764315	23	RP11-114H7.3	70370	intergenic	0.612	6	5	15	0	0	0
rs7724066	5	130415724	C	T	0.2634	1.10784e-06	0.610026	rs9764315	23	RP11-114H7.3	71288	intergenic	0.08	6	5	15	0	1	0
rs1549231	5	130416902	C	T	0.172	4.05758e-07	0.613794	rs79417906	23	RP11-114H7.3	72466	intergenic	3.397	7	5	15	0	1	0
rs1549210	5	130417136	G	A	0.2654	2.03786e-06	0.612786	rs9764315	23	RP11-114H7.3	72700	intergenic	1.085	5	7	15	0	0	0
5:130417359_AAG_A	5	130417359	AAG	A	0.2147	3.0987e-05	0.601641	rs9764315	23	RP11-114H7.3	72923	intergenic	0.635	NA	7	15	0	0	0
rs1549233	5	130417501	A	C	0.2664	1.54052e-06	0.618696	rs9764315	23	RP11-114H7.3	73065	intergenic	13.67	6	2	15	0	0	0
rs12189297	5	130417530	T	C	0.172	3.67385e-07	0.613794	rs79417906	23	RP11-114H7.3	73094	intergenic	8.213	6	2	15	0	1	0
rs72803728	5	130417635	C	T	0.172	4.0715e-07	0.613794	rs79417906	23	RP11-114H7.3	73199	intergenic	0.341	5	2	15	0	1	0
rs12153520	5	130418134	G	A	0.172	3.67385e-07	0.613794	rs79417906	23	RP11-114H7.3	73698	intergenic	3.023	1f	2	15	0	1	0
rs6865988	5	130419205	A	G	0.2654	1.95266e-06	0.612786	rs9764315	23	RP11-114H7.3	74769	intergenic	7.855	6	5	15	0	0	0
rs80305406	5	130419810	A	G	0.172	4.05758e-07	0.613794	rs79417906	23	HINT1	74909	intergenic	4.47	6	5	15	0	1	0
rs6595996	5	130420409	T	G	0.2654	1.95266e-06	0.612786	rs9764315	23	HINT1	74310	intergenic	2.307	6	5	15	0	0	0
rs10078643	5	130421720	C	T	0.2664	1.42721e-06	0.618696	rs9764315	23	HINT1	72999	intergenic	2.735	7	9	15	0	0	0
rs12518537	5	130422022	A	G	0.2654	1.92435e-06	0.612786	rs9764315	23	HINT1	72697	intergenic	4.683	7	9	15	0	0	0
rs9327589	5	130422371	G	A	0.2654	2.03786e-06	0.612786	rs9764315	23	HINT1	72348	intergenic	1.206	5	9	15	0	0	0
rs12186387	5	130422602	C	T	0.2674	1.77759e-06	0.624649	rs9764315	23	HINT1	72117	intergenic	0.997	6	9	15	0	0	0
rs9327590	5	130422753	T	C	0.2654	1.57628e-06	0.612786	rs9764315	23	HINT1	71966	intergenic	6.673	7	9	15	0	0	0
rs10065950	5	130422833	A	G	0.2654	1.96313e-06	0.612786	rs9764315	23	HINT1	71886	intergenic	3.991	6	9	15	0	0	0
rs10051013	5	130422901	C	T	0.2654	1.92608e-06	0.612786	rs9764315	23	HINT1	71818	intergenic	0.603	7	9	15	0	0	0
rs7728128	5	130423269	A	G	0.2654	1.81852e-06	0.612786	rs9764315	23	HINT1	71450	intergenic	1.167	5	9	15	0	0	0
rs7728819	5	130423471	G	C	0.2654	2.02841e-06	0.612786	rs9764315	23	HINT1	71248	intergenic	0.396	6	9	15	0	0	0
rs6595997	5	130424050	C	T	0.2634	2.02167e-06	0.601093	rs9764315	23	HINT1	70669	intergenic	0.7	7	9	15	0	0	0
rs6595998	5	130424099	A	G	0.2654	4.43785e-06	0.612786	rs9764315	23	HINT1	70620	intergenic	1.343	7	9	15	0	0	0
rs6595999	5	130424133	T	A	0.2644	2.33806e-06	0.606919	rs9764315	23	HINT1	70586	intergenic	1.055	7	9	15	0	0	0
rs7734024	5	130424471	C	T	0.2644	4.96911e-07	0.615897	rs9764315	23	HINT1	70248	intergenic	0.579	6	14	15	0	0	0
rs7734410	5	130424533	G	T	0.2634	5.38422e-07	0.610026	rs9764315	23	HINT1	70186	intergenic	0.48	6	14	15	0	0	0
rs7444474	5	130425064	G	C	0.2644	1.80388e-06	0.613008	rs9764315	23	HINT1	69655	intergenic	0.316	7	14	15	0	0	0
rs7444522	5	130425261	G	A	0.2654	2.02841e-06	0.612786	rs9764315	23	HINT1	69458	intergenic	1.483	6	14	15	0	0	0
rs10213933	5	130425696	A	T	0.2654	2.08607e-06	0.612786	rs9764315	23	HINT1	69023	intergenic	2.552	7	14	15	0	0	0
rs10477726	5	130426133	T	A	0.2654	2.02513e-06	0.612786	rs9764315	23	HINT1	68586	intergenic	2.047	6	14	15	0	0	0
rs142535352	5	130426348	C	A	0.172	4.57804e-07	0.613794	rs79417906	23	HINT1	68371	intergenic	1.41	7	14	15	0	1	0
rs10055776	5	130426365	T	C	0.2654	2.08607e-06	0.612786	rs9764315	23	HINT1	68354	intergenic	2.699	6	14	15	0	0	0
rs150118102	5	130426456	G	A	0.172	4.61748e-07	0.613794	rs79417906	23	HINT1	68263	intergenic	1.743	6	14	15	0	1	0
rs10063016	5	130426525	A	C	0.2664	1.63201e-06	0.618696	rs9764315	23	HINT1	68194	intergenic	1.611	6	14	15	0	0	0
rs7445593	5	130426738	C	T	0.172	9.41376e-07	0.613794	rs79417906	23	HINT1	67981	intergenic	1.662	7	14	15	0	1	0
rs75060881	5	130427292	C	T	0.2664	2.76243e-06	0.618696	rs9764315	23	HINT1	67427	intergenic	1.631	7	14	15	0	0	0
rs9764351	5	130427579	A	G	0.2654	2.08591e-06	0.612786	rs9764315	23	HINT1	67140	intergenic	1.914	7	14	15	0	0	0
rs9763669	5	130427669	T	G	0.2684	3.59518e-06	0.624434	rs9764315	23	HINT1	67050	intergenic	1.582	7	14	15	0	0	0
rs9800016	5	130427970	T	G	0.2644	2.53245e-06	0.604006	rs9764315	23	HINT1	66749	intergenic	2.091	7	14	15	0	0	0
rs9799909	5	130428218	C	A	0.2654	2.08591e-06	0.612786	rs9764315	23	HINT1	66501	intergenic	1.355	7	14	15	0	0	0
rs112203818	5	130428297	C	T	0.2654	2.07796e-06	0.612786	rs9764315	23	HINT1	66422	intergenic	1.387	7	14	15	0	0	0
rs111236942	5	130428402	A	G	0.2654	2.08591e-06	0.612786	rs9764315	23	HINT1	66317	intergenic	3.033	6	14	15	0	0	0
rs77789535	5	130428444	A	G	0.2654	2.08591e-06	0.612786	rs9764315	23	HINT1	66275	intergenic	3.013	6	14	15	0	0	0
rs75922262	5	130429013	A	T	0.172	3.54897e-07	0.613794	rs79417906	23	HINT1	65706	intergenic	2.263	6	9	15	0	1	0
rs10036482	5	130429031	G	A	0.2654	2.02167e-06	0.612786	rs9764315	23	HINT1	65688	intergenic	0.599	6	9	15	0	0	0
rs34390106	5	130429849	C	CT	0.2664	1.75638e-06	0.618696	rs9764315	23	HINT1	64870	intergenic	1.958	NA	9	15	0	0	0
rs2080973	5	130431005	G	A	0.2654	2.41785e-06	0.612786	rs9764315	23	HINT1	63714	intergenic	3.099	6	9	15	0	0	0
rs9327591	5	130431232	C	T	0.2654	2.21625e-06	0.612786	rs9764315	23	HINT1	63487	intergenic	1.312	7	14	15	0	1	0
5:130433698_AAC_A	5	130433698	AAC	A	0.2654	1.52025e-06	0.612786	rs9764315	23	HINT1	61021	intergenic	0.809	NA	5	15	0	0	0
rs1345700	5	130434199	G	A	0.2654	2.59391e-06	0.612786	rs9764315	23	HINT1	60520	intergenic	0.651	6	5	15	0	0	0
5:130434203_CAGTTA_C	5	130434203	CAGTTA	C	0.2644	3.33926e-06	0.613008	rs9764315	23	HINT1	60516	intergenic	1.087	NA	5	15	0	0	0
rs10065059	5	130434409	G	A	0.2654	2.1216e-06	0.612786	rs9764315	23	HINT1	60310	intergenic	0.36	7	5	15	0	1	0
rs17168327	5	130434582	C	G	0.2654	2.21625e-06	0.612786	rs9764315	23	HINT1	60137	intergenic	2.848	5	5	15	0	1	0
rs2419944	5	130436116	C	G	0.172	3.79592e-07	0.613794	rs79417906	23	HINT1	58603	intergenic	0.504	7	14	15	0	1	0
5:130436123_TC_T	5	130436123	TC	T	0.2654	2.17282e-06	0.612786	rs9764315	23	HINT1	58596	intergenic	2.54	NA	14	15	0	0	0
rs2901010	5	130436440	A	G	0.2654	1.71287e-06	0.612786	rs9764315	23	HINT1	58279	intergenic	1.38	6	14	15	0	1	0
rs10037950	5	130436636	G	A	0.2654	2.21625e-06	0.612786	rs9764315	23	HINT1	58083	intergenic	0.085	7	14	15	0	1	0
rs568014281	5	130436672	C	CAA	0.168	1.24958e-07	0.640589	rs79417906	23	HINT1	58047	intergenic	1.058	NA	14	15	0	0	0
rs986624	5	130437485	T	C	0.2654	1.76984e-06	0.612786	rs9764315	23	HINT1	57234	intergenic	1.045	NA	14	15	0	1	0
rs11281680	5	130437545	T	TTAAATAG	0.2664	3.74139e-06	0.618696	rs9764315	23	HINT1	57174	intergenic	0.872	NA	14	15	0	0	0
rs7733977	5	130438101	T	C	0.173	3.67072e-07	0.60949	rs79417906	23	HINT1	56618	intergenic	0.193	7	9	15	0	1	0
5:130438784_TATATCAG_T	5	130438784	TATATCAG	T	0.172	3.64181e-05	0.613794	rs79417906	23	HINT1	55935	intergenic	1.261	NA	14	15	0	0	0
rs72803739	5	130441989	T	A	0.172	3.93657e-07	0.613794	rs79417906	23	HINT1	52730	intergenic	0.896	7	5	15	0	1	0
rs72803748	5	130452393	C	T	0.1262	8.22534e-11	0.898089	rs79417906	23	HINT1	42326	intergenic	0.665	7	14	15	0	1	0
rs10070188	5	130454839	A	T	0.2704	3.47281e-06	0.636432	rs9764315	23	HINT1	39880	intergenic	1.56	6	14	15	0	1	0
rs10038986	5	130455617	A	G	0.2694	1.93819e-06	0.630411	rs9764315	23	HINT1	39102	intergenic	1.956	6	9	15	0	1	0
rs10052042	5	130458134	G	T	0.2714	3.87364e-06	0.636222	rs9764315	23	HINT1	36585	intergenic	1.087	6	9	15	0	1	0
rs10036659	5	130459975	C	A	0.2704	4.05754e-06	0.636432	rs9764315	23	HINT1	34744	intergenic	0.612	7	9	15	0	1	0
rs6874948	5	130463135	A	C	0.2714	3.87269e-06	0.636222	rs9764315	23	HINT1	31584	intergenic	1.62	6	9	15	0	1	0
rs12517633	5	130463346	C	T	0.1262	2.31863e-11	0.898089	rs79417906	23	HINT1	31373	intergenic	0.489	7	9	15	0	1	0
5:130463658_CT_C	5	130463658	CT	C	0.1272	2.32414e-11	0.890286	rs79417906	23	HINT1	31061	intergenic	0.487	NA	9	15	0	0	0
rs6876758	5	130463924	G	T	0.2714	3.68743e-06	0.636222	rs9764315	23	HINT1	30795	intergenic	1.305	7	9	15	0	1	0
rs10447242	5	130469857	A	C	0.2714	3.68299e-06	0.636222	rs9764315	23	HINT1	24862	intergenic	1.029	6	14	15	0	1	0
rs10070773	5	130472466	G	T	0.2734	3.36048e-06	0.624048	rs9764315	23	HINT1	22253	intergenic	1.774	7	14	15	0	1	0
rs11951119	5	130473684	A	G	0.2714	3.52899e-06	0.636222	rs9764315	23	HINT1	21035	intergenic	1.794	7	7	15	0	1	0
rs6888782	5	130474243	T	C	0.2704	2.99128e-06	0.636432	rs9764315	23	HINT1	20476	intergenic	2.899	5	5	15	0	1	0
rs6889109	5	130474409	T	G	0.2674	1.05581e-06	0.615603	rs9764315	23	HINT1	20310	intergenic	0.071	4	5	15	0	1	0
rs6884251	5	130475886	A	G	0.2704	3.40291e-06	0.636432	rs9764315	23	HINT1	18833	intergenic	0.171	6	9	15	0	1	0
rs7712226	5	130480191	G	C	0.2714	3.40291e-06	0.636222	rs9764315	23	HINT1	14528	intergenic	1.023	6	14	15	0	1	0
rs78021282	5	130481564	G	A	0.1252	6.04103e-11	0.906	rs79417906	23	HINT1	13155	intergenic	0.048	7	14	15	0	1	0
rs2189663	5	130483308	T	A	0.2714	3.51403e-06	0.636222	rs9764315	23	HINT1	11411	intergenic	10.51	4	7	15	0	1	0
rs4706007	5	130485227	A	G	0.2714	3.85407e-06	0.636222	rs9764315	23	HINT1	9492	intergenic	2.575	6	5	15	1	1	0
rs6883223	5	130485929	C	T	0.2704	3.88241e-06	0.636432	rs9764315	23	HINT1	8790	intergenic	1.487	6	5	15	1	0	0
rs3857444	5	130489070	C	T	0.2714	3.64003e-06	0.636222	rs9764315	23	HINT1	5649	intergenic	2.383	7	5	15	1	1	0
rs12332117	5	130493162	C	T	0.2714	3.70014e-06	0.636222	rs9764315	23	HINT1	1557	intergenic	0.081	6	4	5	1	1	0
rs7448009	5	130495789	T	C	0.2714	3.76198e-06	0.636222	rs9764315	23	HINT1	0	intronic	0.203	5	4	4	1	1	0
rs3864283	5	130497428	T	C	0.2714	3.39632e-06	0.636222	rs9764315	23	HINT1	0	intronic	2.336	5	3	4	1	1	0
rs10036296	5	130499335	C	T	0.2714	3.50426e-06	0.636222	rs9764315	23	HINT1	0	intronic	2.388	3a	1	1	1	1	0
rs2278060	5	130500751	A	C	0.2714	3.53119e-06	0.636222	rs9764315	23	HINT1	0	splicing	8.075	4	1	1	1	1	0
rs2526303	5	130503286	A	G	0.4155	6.16426e-07	0.75679	rs3756295	23	HINT1	0	intergenic	7.926	5	5	5	1	1	0
rs115192031	5	130508089	G	A	0.08946	9.69063e-09	0.770056	rs79417906	23	LYRM7	0	intronic	4.563	6	1	15	1	1	0
rs7717968	5	130509467	A	T	0.1262	5.73378e-11	0.898089	rs79417906	23	LYRM7	0	intronic	1.101	6	5	5	1	1	0
rs77852828	5	130510855	T	TATC	0.1769	7.51243e-08	0.947821	rs9764315	23	LYRM7	0	intronic	2.092	NA	5	5	1	0	0
rs10070480	5	130512852	G	A	0.1769	5.8907e-08	0.947821	rs9764315	23	LYRM7	0	intronic	3.085	6	5	5	1	0	0
rs6860285	5	130513087	G	C	0.1769	5.8907e-08	0.947821	rs9764315	23	LYRM7	0	intronic	1.022	5	5	5	1	0	0
rs79417906	5	130514373	G	A	0.1143	2.90354e-12	1	rs79417906	23	LYRM7	0	intronic	0.811	5	5	5	1	1	0
rs72803762	5	130514947	T	G	0.1262	6.0393e-11	0.898089	rs79417906	23	LYRM7	0	intronic	4.605	6	5	5	1	1	0
rs7721068	5	130515072	A	G	0.1431	1.14075e-09	0.784641	rs79417906	23	LYRM7	0	intronic	5.62	6	5	5	1	0	0
rs10052199	5	130516368	A	C	0.1769	5.8907e-08	0.947821	rs9764315	23	LYRM7	0	intronic	3.887	1f	4	5	1	0	0
rs541308674	5	130517064	A	ATGTG	0.1262	2.03492e-10	0.898089	rs79417906	23	LYRM7	0	intronic	3.048	NA	5	5	1	0	0
5:130517073_TA_T	5	130517073	TA	T	0.1262	1.03714e-10	0.898089	rs79417906	23	LYRM7	0	intronic	2.293	NA	5	5	1	0	0
rs202118619	5	130517090	T	TTA	0.1272	1.05009e-10	0.888433	rs79417906	23	LYRM7	0	intronic	2.268	NA	5	5	1	0	0
rs148028550	5	130517110	T	G	0.162	7.2282e-09	0.854784	rs9764315	23	LYRM7	0	intronic	4.515	6	5	5	1	0	0
rs28663517	5	130517262	C	T	0.1769	5.8907e-08	0.947821	rs9764315	23	LYRM7	0	intronic	5.384	6	5	5	1	0	0
rs72803767	5	130518181	G	A	0.1262	6.2511e-11	0.898089	rs79417906	23	LYRM7	0	intronic	6.293	5	4	5	1	1	0
rs10073584	5	130519369	C	G	0.1769	5.8907e-08	0.947821	rs9764315	23	LYRM7	0	intronic	1.323	7	5	5	1	0	0
rs7735755	5	130521113	T	C	0.1769	5.05178e-08	0.947821	rs9764315	23	LYRM7	0	intronic	1.082	5	4	5	1	0	0
rs72803769	5	130521681	T	C	0.1402	3.04486e-10	0.803568	rs79417906	23	LYRM7	0	intronic	4.247	4	4	5	1	1	0
rs72787004	5	130521715	G	A	0.1262	4.92318e-11	0.898089	rs79417906	23	LYRM7	0	intronic	0.779	5	4	5	1	1	0
rs72787006	5	130522585	A	G	0.1402	3.14403e-10	0.803568	rs79417906	23	LYRM7	0	intronic	1.679	3a	2	5	1	1	0
rs17165949	5	130522914	A	G	0.1402	2.73474e-10	0.803568	rs79417906	23	LYRM7	0	intronic	2.096	6	4	5	1	1	0
rs61257486	5	130523132	C	T	0.1262	4.75699e-11	0.898089	rs79417906	23	LYRM7	0	intronic	1.116	7	4	5	1	1	0
rs60086005	5	130526122	T	C	0.1421	1.03956e-11	0.790874	rs79417906	23	LYRM7	0	intronic	2.189	7	4	5	1	1	0
rs60280131	5	130526219	C	T	0.1412	1.03956e-11	0.797182	rs79417906	23	LYRM7	0	intronic	1.646	6	5	5	1	1	0
rs57168348	5	130526642	G	T	0.1412	1.14049e-11	0.797182	rs79417906	23	LYRM7	0	intronic	6.175	6	5	5	1	1	0
rs6880300	5	130527584	A	G	0.1779	2.63147e-09	0.954221	rs9764315	23	LYRM7	0	intronic	3.408	5	5	5	1	0	0
rs80136205	5	130529475	C	G	0.1412	1.14651e-11	0.797182	rs79417906	23	LYRM7	0	intronic	0.462	6	5	5	1	1	0
rs80332088	5	130529667	A	G	0.1412	1.14651e-11	0.797182	rs79417906	23	LYRM7	0	intronic	4.714	7	5	5	1	1	0
rs17593779	5	130529853	T	C	0.1272	1.52341e-12	0.890286	rs79417906	23	LYRM7	0	intronic	3.672	7	5	5	1	1	0
rs72787009	5	130532321	C	A	0.1272	2.10454e-12	0.890286	rs79417906	23	LYRM7	0	intronic	0.615	5	5	5	1	1	0
rs78285926	5	130532397	G	A	0.1412	1.89765e-11	0.797182	rs79417906	23	LYRM7	0	intronic	3.468	7	5	5	1	1	0
5:130533539_CTGTG_C	5	130533539	CTGTG	C	0.169	7.32978e-09	0.645336	rs79417906	23	LYRM7	0	intronic	6.274	NA	5	5	1	0	0
rs2108392	5	130533828	C	T	0.1829	5.6778e-09	1	rs9764315	23	LYRM7	0	intronic	0.821	5	5	15	1	0	0
rs28479678	5	130533902	C	G	0.1322	5.35547e-12	0.836104	rs79417906	23	LYRM7	0	intronic	5.829	5	5	15	1	1	0
rs6596003	5	130534285	C	T	0.1829	6.45625e-09	1	rs9764315	23	LYRM7	0	intronic	1.383	5	5	15	1	0	0
rs6879803	5	130534325	G	A	0.1461	2.4123e-11	0.761661	rs9764315	23	LYRM7	0	intronic	0.045	5	5	15	1	1	0
rs7719543	5	130534556	A	G	0.1461	3.82808e-11	0.761661	rs9764315	23	LYRM7	0	intronic	0.599	2b	5	15	1	1	0
5:130535734_TCA_T	5	130535734	TCA	T	0.1461	3.37843e-11	0.761661	rs9764315	23	LYRM7	0	UTR3	1.157	NA	4	15	1	0	0
rs4706009	5	130536044	C	A	0.1461	2.88337e-11	0.761661	rs9764315	23	LYRM7	0	UTR3	0.583	7	4	15	1	0	0
rs9687739	5	130536922	A	G	0.1461	2.88337e-11	0.761661	rs9764315	23	LYRM7	0	UTR3	0.329	6	5	15	1	1	0
rs10900799	5	130539728	A	G	0.1829	3.97418e-09	1	rs9764315	23	LYRM7	0	UTR3	0.555	6	5	15	1	0	0
5:130539796_GT_G	5	130539796	GT	G	0.169	2.97166e-10	0.66316	rs9764315	23	LYRM7	0	UTR3	0.998	NA	5	15	1	0	0
rs12518055	5	130539826	G	A	0.1322	4.00367e-12	0.836104	rs79417906	23	LYRM7	0	UTR3	0.058	7	5	15	1	1	0
rs12518079	5	130539946	G	T	0.1322	4.00367e-12	0.836104	rs79417906	23	LYRM7	0	UTR3	9.099	7	5	15	1	0	0
rs8524	5	130540328	G	A	0.1829	4.82551e-09	1	rs9764315	23	LYRM7	0	UTR3	0.984	7	5	15	1	0	0
rs60607642	5	130540435	T	TGTG	0.1809	4.62245e-09	0.986804	rs9764315	23	LYRM7	0	UTR3	1.158	NA	5	15	1	0	0
rs6860366	5	130543385	C	G	0.167	2.82987e-08	0.645204	rs79417906	23	LYRM7	2265	intergenic	6.547	5	5	15	1	1	0
rs4706010	5	130546717	G	T	0.1322	3.7215e-12	0.836104	rs79417906	23	LYRM7	5597	intergenic	12.69	4	1	15	1	1	0
rs6596004	5	130547165	G	T	0.2425	9.55323e-07	0.700561	rs9764315	23	LYRM7	6045	intergenic	2.938	5	1	15	1	0	0
5:130547616_GCAGTGAGCCATGATGGCACCACTGGACTTCA_G	5	130547616	GCAGTGAGCCATGATGGCACCACTGGACTTCA	G	0.1819	5.40406e-05	0.993383	rs9764315	23	LYRM7	6496	intergenic	8.63	NA	1	15	1	1	0
rs28674881	5	130547862	G	A	0.1799	1.56475e-09	0.980262	rs9764315	23	LYRM7	6742	intergenic	0.153	5	1	15	1	1	0
rs4706011	5	130548380	C	T	0.1799	1.64435e-09	0.980262	rs9764315	23	LYRM7	7260	intergenic	8.669	NA	1	15	1	0	0
rs6899263	5	130548610	A	G	0.1819	3.85276e-09	0.993383	rs9764315	23	LYRM7	7490	intergenic	1.08	5	2	15	1	0	0
rs7704752	5	130549178	A	G	0.1819	4.03885e-09	0.993383	rs9764315	23	LYRM7	8058	intergenic	3.928	7	1	15	1	0	0
rs7710310	5	130550239	A	G	0.1799	1.64435e-09	0.980262	rs9764315	23	LYRM7	9119	intergenic	6.044	5	2	15	1	0	0
rs7710461	5	130550343	A	G	0.1829	4.51558e-09	1	rs9764315	23	LYRM7	9223	intergenic	5.867	5	2	15	1	0	0
rs12522164	5	130550613	G	A	0.1322	4.15018e-12	0.836104	rs79417906	23	LYRM7	9493	intergenic	6.247	4	1	15	1	1	0
rs763812	5	130551178	C	A	0.1829	4.51558e-09	1	rs9764315	23	LYRM7	10058	intergenic	2.888	NA	1	15	0	0	0
rs6876624	5	130551955	A	C	0.1799	1.64435e-09	0.980262	rs9764315	23	LYRM7	10835	intergenic	5.15	6	1	15	0	0	0
rs553590519	5	130552207	A	ACAAAAC	0.169	7.68331e-11	0.910695	rs9764315	23	LYRM7	11087	intergenic	0.695	NA	2	15	0	0	0
rs9764315	5	130552224	A	T	0.1829	1.05535e-09	1	rs9764315	23	LYRM7	11104	intergenic	3.135	7	2	15	0	0	0
rs6596005	5	130552933	G	A	0.1819	4.03885e-09	0.993383	rs9764315	23	LYRM7	11813	intergenic	4.731	7	1	15	0	0	0
rs6886696	5	130553185	A	G	0.1819	4.93174e-09	0.993383	rs9764315	23	LYRM7	12065	intergenic	5.189	7	1	15	0	0	0
rs7726567	5	130553378	C	T	0.1799	1.53287e-09	0.980262	rs9764315	23	LYRM7	12258	intergenic	8.018	6	1	15	0	1	0
5:130553867_CAAAA_C	5	130553867	CAAAA	C	0.2157	6.58244e-09	0.801581	rs9764315	23	LYRM7	12747	intergenic	1.244	NA	2	15	0	0	0
rs35951720	5	130554320	C	CA	0.1799	2.57838e-09	0.980262	rs9764315	23	LYRM7	13200	intergenic	3.336	NA	2	15	0	0	0
5:130556994_AT_A	5	130556994	AT	A	0.1461	1.48564e-11	0.759893	rs79417906	23	LYRM7	15874	intergenic	3.542	NA	4	15	0	0	0
rs4706012	5	130557043	G	A	0.1322	2.69429e-12	0.836104	rs79417906	23	LYRM7	15923	intergenic	0.483	7	2	15	0	1	0
rs9327603	5	130558963	A	C	0.2078	1.51352e-09	0.852571	rs9764315	23	LYRM7	17843	intergenic	6.579	5	2	15	0	1	0
rs2079511	5	130560128	T	C	0.1322	4.58874e-12	0.836104	rs79417906	23	LYRM7	19008	intergenic	4.85	1f	2	15	0	0	0
rs4283780	5	130560991	G	A	0.1769	5.25615e-09	0.960859	rs9764315	23	LYRM7	19871	intergenic	0.346	3a	1	15	0	1	0
rs72787024	5	130565379	C	G	0.1322	6.56549e-12	0.836104	rs79417906	23	CDC42SE2	15806	intergenic	11.46	7	5	15	0	1	0
rs7734509	5	130565637	A	G	0.1829	2.58994e-09	1	rs9764315	23	CDC42SE2	15548	intergenic	1.233	5	5	15	0	0	0
rs6867367	5	130567793	G	A	0.1839	4.54932e-09	0.993395	rs9764315	23	CDC42SE2	13392	intergenic	0.08	7	5	15	0	0	0
rs10063451	5	130569261	C	A	0.2197	3.75803e-11	0.756257	rs4706015	23	CDC42SE2	11924	intergenic	1.41	5	5	15	0	0	0
rs10073451	5	130570157	T	C	0.2167	9.74144e-11	0.769581	rs4706015	23	CDC42SE2	11028	intergenic	0.147	7	5	15	0	1	0
rs115053453	5	130570345	A	G	0.1759	5.487e-13	1	rs4706015	23	CDC42SE2	10840	intergenic	12.3	6	5	15	0	1	0
rs6894951	5	130572206	G	A	0.2366	8.57818e-11	0.690997	rs4706015	23	CDC42SE2	8979	intergenic	2.325	7	5	15	1	1	0
rs4706013	5	130572861	G	A	0.2187	1.8882e-10	0.760664	rs4706015	23	CDC42SE2	8324	intergenic	8.493	6	4	15	1	1	0
rs4706015	5	130573423	G	C	0.1759	4.74872e-13	1	rs4706015	23	CDC42SE2	7762	intergenic	0.986	6	4	15	1	1	0
rs78135519	5	130573786	G	C	0.1759	7.79195e-13	1	rs4706015	23	CDC42SE2	7399	intergenic	0.072	7	4	15	1	0	0
rs6596006	5	130575413	C	T	0.2187	1.17677e-10	0.749726	rs4706015	23	CDC42SE2	5772	intergenic	10.54	6	4	15	1	0	0
rs4705886	5	130576392	A	C	0.2197	1.76936e-10	0.756257	rs4706015	23	CDC42SE2	4793	intergenic	2.534	6	4	15	1	0	0
rs74657230	5	130576906	C	A	0.1759	6.8449e-13	1	rs4706015	23	CDC42SE2	4279	intergenic	0.071	7	5	15	1	1	0
rs2420148	5	130595408	C	A	0.4493	4.50306e-10	1	rs3756295	23	CDC42SE2	0	intergenic	2.346	7	4	15	1	1	0
rs80311787	5	130618866	C	T	0.167	5.37905e-12	0.888456	rs4706015	23	CDC42SE2	0	intronic	0.332	4	2	5	1	1	0
rs78623258	5	130628103	A	G	0.2058	3.19634e-10	0.697623	rs4706015	23	CDC42SE2	0	intronic	0.28	6	5	15	1	1	0
rs71000989	5	130630819	C	CA	0.4881	7.6357e-10	0.810182	rs3756295	23	CDC42SE2	0	intronic	0.868	NA	5	15	1	0	0
rs62391414	5	130643209	G	A	0.4761	6.00555e-10	0.820717	rs3756295	23	CDC42SE2	0	intronic	0.491	6	5	15	1	1	0
rs6596011	5	130648454	C	T	0.4394	2.23597e-10	0.963052	rs3756295	23	CDC42SE2	0	intronic	1.949	3a	1	15	1	1	0
rs13175084	5	130655945	C	T	0.4503	3.58505e-10	0.996206	rs3756295	23	CDC42SE2	0	intronic	0.014	7	4	5	1	1	1
rs2549012	5	130659758	C	A	0.4761	9.73835e-10	0.827612	rs3756295	23	CDC42SE2	0	intronic	0.673	6	2	5	1	1	1
rs810078	5	130689713	A	G	0.2028	3.40323e-10	0.689896	rs4706015	23	CDC42SE2	0	intronic	2.433	NA	5	5	1	1	0
rs3756295	5	130692840	C	G	0.4493	1.96637e-10	1	rs3756295	23	CDC42SE2	0	intronic	1.157	1f	2	5	1	1	0
rs5871421	5	130758396	C	CT	0.4901	1.7e-07	0.744586	rs3756295	23	RAPGEF6	1217	intergenic	0.68	NA	4	5	1	0	1
rs1291602	5	130766662	T	C	0.168	5.80671e-12	0.857238	rs4706015	23	RAPGEF6:CTC-432M15.3	00:00:00	exonic	20.1	5	4	4	1	1	0
rs1291603	5	130767893	C	T	0.4036	1.04567e-08	0.810159	rs3756295	23	RAPGEF6:CTC-432M15.3	00:00:00	intronic	2.094	6	4	4	1	1	0
rs31251	5	130833946	C	T	0.4722	8.95915e-09	0.845819	rs3756295	23	RAPGEF6:CTC-432M15.3	00:00:00	intronic	0.971	NA	4	5	1	1	0
rs3776019	5	130850938	T	C	0.1889	2.27667e-09	0.686698	rs72793255	23	RAPGEF6:CTC-432M15.3	00:00:00	intronic	3.443	NA	1	5	1	1	0
rs11746464	5	130857727	T	G	0.4523	1.60638e-08	0.836062	rs3756295	23	RAPGEF6:CTC-432M15.3	00:00:00	intronic	1.552	5	4	5	1	1	0
rs4706026	5	130917261	G	A	0.1839	4.53791e-10	0.676805	rs72793255	23	RAPGEF6:CTC-432M15.3	00:00:00	intronic	5.639	6	5	5	1	1	1
rs4705891	5	130921388	G	A	0.1779	6.77745e-10	0.736596	rs72793255	23	RAPGEF6:CTC-432M15.3	00:00:00	intronic	10.7	7	4	5	1	1	1
rs530438681	5	130936776	C	CAA	0.3588	0.00153365	0.601709	rs3756295	23	RAPGEF6:CTC-432M15.3	00:00:00	intronic	0.85	NA	4	5	1	0	1
rs13157685	5	130960231	A	T	0.4523	7.03047e-09	0.836062	rs3756295	23	RAPGEF6:CTC-432M15.3	00:00:00	intronic	3.296	6	4	5	1	1	1
rs12054732	5	130969724	T	C	0.1839	2.83924e-09	0.725276	rs72793255	23	RAPGEF6:CTC-432M15.3	00:00:00	intronic	6.221	3a	1	2	1	1	1
rs32108	5	131040552	C	T	0.4592	1.74506e-08	0.809933	rs3756295	23	CTC-432M15.3:FNIP1	00:00:00	intronic	0.735	7	4	4	1	1	0
rs78054759	5	131057390	C	G	0.1779	8.9706e-10	0.75948	rs72793255	23	CTC-432M15.3:FNIP1	00:00:00	intronic	0.271	7	4	5	1	1	0
rs7702182	5	131068095	C	G	0.4513	1.15718e-08	0.823401	rs3756295	23	CTC-432M15.3:FNIP1	00:00:00	intronic	4.354	7	5	5	1	1	0
rs11953786	5	131071440	A	T	0.4523	9.42535e-09	0.820292	rs3756295	23	CTC-432M15.3:FNIP1	00:00:00	intronic	8.028	6	5	5	1	1	0
rs17616484	5	131086617	A	G	0.1859	2.65465e-09	0.725107	rs72793255	23	CTC-432M15.3:FNIP1	00:00:00	intronic	4.922	6	5	5	1	1	0
rs4492104	5	131089267	G	C	0.1869	2.03742e-09	0.714153	rs72793255	23	CTC-432M15.3:FNIP1	00:00:00	intronic	1.647	6	4	5	1	1	0
rs17616702	5	131106151	C	T	0.1809	3.49308e-09	0.749574	rs72793255	23	CTC-432M15.3:FNIP1	00:00:00	intronic	2.389	7	5	5	1	1	0
rs4538604	5	131169118	G	A	0.4622	7.25581e-08	0.786759	rs3756295	23	ACSL6:AC034228.7	00:00:00	ncRNA_intronic	1.446	6	9	15	1	1	1
rs749518112	5	131228859	TTGTC	T	0.1789	1.39093e-09	0.759683	rs72793255	23	ACSL6:AC034228.7	00:00:00	ncRNA_intronic	0.56	NA	9	15	1	1	0
rs10057128	5	131247592	T	G	0.175	1.79963e-08	0.729427	rs72793255	23	ACSL6:AC034228.7	00:00:00	ncRNA_intronic	0.345	7	14	15	1	1	0
rs1355095	5	131248769	C	T	0.1879	9.10285e-09	0.706454	rs72793255	23	ACSL6:AC034228.7	00:00:00	ncRNA_intronic	4.918	7	13	15	1	1	0
rs2108450	5	131271022	T	G	0.4523	5.37839e-09	0.812712	rs3756295	23	ACSL6:AC034228.7	00:00:00	ncRNA_intronic	9.229	6	5	15	1	1	0
rs72793255	5	131282553	G	A	0.1441	1.28062e-08	1	rs72793255	23	ACSL6:AC034228.4	00:00:00	ncRNA_intronic	13.27	5	5	15	1	1	0
rs370652	5	131312327	G	T	0.1859	2.70567e-09	0.722186	rs72793255	23	ACSL6	0	intronic	11.74	1f	5	15	1	1	0
rs2240525	5	131315884	G	A	0.4573	2.39941e-09	0.761594	rs3756295	23	ACSL6	0	intronic	0.226	6	5	15	1	1	0
rs429918	5	131340702	G	A	0.2117	2.42064e-08	1	rs429918	23	ACSL6:AC034228.3	00:00:00	ncRNA_intronic	0.017	6	5	14	1	1	1
rs72834694	6	26145158	T	C	0.2137	9.49581e-09	1	rs72834694	24	HIST1H2AC	5813	intergenic	3.196	3a	4	15	1	1	1
rs75499503	6	26145217	C	T	0.2137	1.3743e-08	1	rs72834694	24	HIST1H2AC	5872	intergenic	0.223	2b	4	15	1	1	1
rs9379827	6	26153335	C	A	0.2157	8.56686e-08	0.988535	rs72834694	24	HIST1H1E	3223	intergenic	1.801	1f	2	15	1	1	1
rs9358909	6	26153545	G	C	0.173	1.55147e-06	0.760879	rs72834694	24	HIST1H1E	3013	intergenic	0.298	6	2	15	1	1	1
rs2183947	6	26159356	G	A	0.2157	6.72816e-08	0.988535	rs72834694	24	HIST1H2BD	0	intronic	0.817	3a	1	1	1	1	1
rs112309636	6	26161111	A	C	0.175	2.02925e-06	0.770335	rs72834694	24	HIST1H2BD	0	intronic	7.945	5	1	5	1	1	0
rs72834696	6	26161399	G	A	0.2167	1.06436e-07	0.983012	rs72834694	24	HIST1H2BD	0	intronic	0.147	4	1	5	1	1	0
rs9366639	6	26167613	C	G	0.174	3.12931e-06	0.754553	rs72834694	24	HIST1H2BD	0	intronic	1.617	1f	1	5	1	1	0
rs4486004	6	26167710	G	T	0.2157	4.0711e-07	0.955057	rs72834694	24	HIST1H2BD	0	intronic	2.903	5	1	5	1	1	0
rs2066295	6	26168903	A	G	0.2187	1.83591e-07	0.972155	rs72834694	24	HIST1H2BD	0	intronic	1.465	6	5	5	1	1	0
rs9379829	6	26172219	C	T	0.2117	2.07408e-07	0.965655	rs72834694	24	HIST1H2BD	641	downstream	7.137	2a	1	1	1	1	0
rs9379830	6	26173767	T	C	0.2167	6.72327e-08	0.983012	rs72834694	24	HIST1H2BD	2189	intergenic	8.619	4	1	2	1	1	0
rs72834698	6	26176517	G	A	0.1312	4.94551e-08	1	rs72834698	24	HIST1H2BD	4939	intergenic	0.981	7	5	15	1	1	0
rs62396185	6	26180634	G	C	0.2823	1.3585e-11	0.944698	rs9393688	24	HIST1H2BE	3323	intergenic	3.34	7	5	15	1	1	1
rs7766641	6	26184102	G	A	0.2833	3.8829e-11	0.9673	rs9393688	24	HIST1H2BE	0	exonic	22.4	4	1	1	1	1	1
rs9379832	6	26186200	A	G	0.3171	2.12407e-10	0.785682	rs9393688	24	HIST1H2BE	1745	intergenic	0.115	5	5	5	1	1	1
rs806794	6	26200677	A	G	0.3012	5.62892e-11	0.898358	rs9393688	24	HIST1H2BF	0	UTR3	3.907	4	1	1	1	1	1
rs9393688	6	26207174	A	T	0.2863	4.39044e-13	1	rs9393688	24	HIST1H4E	907	downstream	7.006	5	1	7	1	1	1
rs9379833	6	26207175	C	A	0.2863	1.95772e-12	1	rs9393688	24	HIST1H4E	908	downstream	0.589	5	1	7	1	1	1
rs9358912	6	26211146	G	T	0.2972	1.22065e-09	0.933526	rs9393688	24	HIST1H4E	4879	intergenic	10.82	6	5	15	1	1	1
rs811041	6	26226032	C	G	0.3131	1.69016e-08	0.843503	rs9393688	24	HIST1H3E	187	downstream	0.192	3a	1	1	1	1	1
rs10946808	6	26233387	A	G	0.2962	1.95842e-09	0.919113	rs9393688	24	HIST1H2APS3	0	ncRNA_exonic	3.863	4	1	2	1	1	1
rs80292109	6	26237068	A	G	0.2962	9.60795e-10	0.919584	rs9393688	24	HIST1H1D	1851	intergenic	4.068	6	5	15	1	1	1
rs9358913	6	26239404	A	G	0.2913	7.46219e-09	0.812816	rs9393688	24	HIST1H4F	1156	intergenic	3.14	7	5	5	1	1	1
rs3999543	6	26259807	G	A	0.325	2.8307e-08	0.645269	rs9393688	24	HIST1H2BH	7503	intergenic	0.008	6	1	15	1	1	1
rs9358914	6	26262063	G	T	0.3181	2.81564e-05	0.618517	rs9393688	24	HIST1H3G	9082	intergenic	2.061	5	2	15	1	1	0
rs12665035	6	26275649	T	C	0.3201	8.10494e-05	0.601637	rs9393688	24	HIST1H2BI	2026	intergenic	7.144	7	5	5	1	1	1
rs36085954	6	26354464	G	A	0.1143	9.39766e-09	0.792879	rs13194984	24	RNU6-1259P	1199	intergenic	5.472	4	5	15	0	1	0
rs34637389	6	26377991	C	G	0.1113	1.34041e-08	0.817304	rs13194984	24	BTN3A2	0	UTR3	5.498	7	4	5	1	1	0
rs13194984	6	26500563	G	T	0.1044	5.29754e-09	1	rs13194984	24	BTN1A1	885	upstream	6.524	4	5	14	1	1	0
rs34477427	6	26589359	A	G	0.09742	1.58361e-08	0.886643	rs13194984	24	ABT1	7820	intergenic	0.937	5	13	14	1	1	1
rs362538	6	29510630	G	C	0.09543	3.37226e-09	0.641083	rs3094134	25	GPR53P	4065	intergenic	0.65	7	5	14	0	0	0
rs3130253	6	29634012	A	G	0.08847	7.50922e-09	0.749319	rs3094134	25	MOG	0	exonic	2.54	5	1	14	0	0	0
rs3132731	6	29733374	T	C	0.08549	7.054e-08	0.775987	rs3094134	25	XXbac-BPG170G13.31	2204	intergenic	3.628	NA	5	14	0	0	0
rs3115632	6	29761470	T	C	0.08449	3.29442e-07	0.764984	rs3094134	25	HLA-V	0	ncRNA_exonic	7.55	NA	4	13	0	0	0
rs3115630	6	29794501	T	C	0.08648	1.47316e-07	0.766038	rs3094134	25	HLA-G	242	upstream:downstream	4.223	NA	5	13	0	0	0
rs9260674	6	29925636	G	T	0.1113	2.61873e-08	0.712744	rs3094134	25	HLA-W	0	ncRNA_exonic	3.687	7	5	15	0	0	0
rs9260676	6	29926139	A	C	0.1123	2.48894e-08	0.705953	rs3094134	25	HLA-W	0	ncRNA_exonic	5.874	5	5	15	0	0	0
rs9260685	6	29926668	C	G	0.1123	2.26211e-08	0.705953	rs3094134	25	HLA-W	320	downstream	2.263	7	5	15	0	0	0
rs9280820	6	29928159	C	CT	0.1113	1.93584e-08	0.712744	rs3094134	25	HLA-W	1811	intergenic	1.003	NA	5	15	0	0	0
rs9260702	6	29928309	A	C	0.1123	1.85668e-08	0.705953	rs3094134	25	HLA-W	1961	intergenic	3.537	6	5	15	0	0	0
rs6931952	6	29928574	T	G	0.1113	1.79587e-08	0.712744	rs3094134	25	HLA-W	2226	intergenic	3.361	5	5	15	0	0	0
rs9260706	6	29929336	A	G	0.1113	1.75286e-08	0.712744	rs3094134	25	HLA-W	2988	intergenic	4.413	6	5	15	0	0	0
rs9260707	6	29929536	A	G	0.06163	1.36802e-07	0.627697	rs3094134	25	HLA-W	3188	intergenic	1.868	5	5	15	0	0	0
rs9260712	6	29930927	A	C	0.1312	1.80284e-06	0.604491	rs3094134	25	HLA-W	4579	intergenic	2.32	7	5	15	0	0	0
rs4472395	6	29932169	A	T	0.1123	1.78709e-08	0.705953	rs3094134	25	HLA-W	5821	intergenic	0.778	6	2	7	0	0	0
rs9260737	6	29932923	G	A	0.1123	1.81875e-08	0.705953	rs3094134	25	MICD	5654	intergenic	8.131	3a	1	2	0	0	0
rs9260742	6	29933549	T	G	0.1123	1.32097e-08	0.705953	rs3094134	25	MICD	5028	intergenic	5.821	5	1	2	0	0	0
rs9260743	6	29933550	T	C	0.1123	1.32097e-08	0.705953	rs3094134	25	MICD	5027	intergenic	6.266	5	1	2	0	0	0
rs60244151	6	29934130	G	GT	0.1123	2.05366e-08	0.705953	rs3094134	25	MICD	4447	intergenic	4.816	NA	1	2	0	0	0
rs9260746	6	29934131	A	T	0.1123	2.05366e-08	0.705953	rs3094134	25	MICD	4446	intergenic	7.879	3a	1	2	0	0	0
rs3893259	6	29934454	A	G	0.1123	2.06065e-08	0.705953	rs3094134	25	MICD	4123	intergenic	5.905	1f	1	7	0	0	0
rs3893465	6	29935049	T	G	0.1123	2.03909e-08	0.705953	rs3094134	25	MICD	3528	intergenic	3.91	NA	1	7	0	0	0
rs9260761	6	29935469	T	C	0.1123	3.44187e-08	0.705953	rs3094134	25	MICD	3108	intergenic	6.071	2a	1	7	0	0	0
rs4959036	6	29936135	G	T	0.1123	1.99826e-08	0.705953	rs3094134	25	MICD	2442	intergenic	3.573	1f	2	7	0	0	0
rs1061539	6	29937555	T	C	0.1571	8.16321e-09	1	rs1061539	25	MICD	1022	intergenic	4.244	NA	5	5	0	0	0
rs6911940	6	29937790	A	G	0.1113	1.77059e-08	0.712744	rs3094134	25	MICD	787	downstream	0.755	4	5	5	0	0	0
rs1061536	6	29937826	T	C	0.1113	1.7597e-08	0.712744	rs3094134	25	MICD	751	downstream	4.816	3a	5	5	0	0	0
rs9260786	6	29939112	C	G	0.1133	1.57617e-08	0.699264	rs3094134	25	MICD	0	ncRNA_intronic	1.676	5	4	5	0	0	0
rs9260808	6	29941597	A	G	0.1123	1.65983e-08	0.710338	rs3094134	25	HCG9	1291	intergenic	8.36	5	5	14	0	0	1
rs9260857	6	29944706	A	G	0.1123	9.25752e-09	0.710338	rs3094134	25	HCG9	0	ncRNA_intronic	12.5	4	1	1	0	0	1
rs3915798	6	29952448	A	T	0.1183	1.19708e-07	0.679286	rs1061539	25	HCG9	6264	intergenic	0.303	6	5	15	0	0	1
rs5025708	6	29955199	G	T	0.1064	6.93091e-08	0.748315	rs3094134	25	DDX39BP2	5786	intergenic	8.434	1f	5	15	0	0	1
rs9256989	6	29955788	A	T	0.1123	1.28256e-08	0.710338	rs3094134	25	DDX39BP2	5197	intergenic	2.781	6	5	15	0	0	1
rs9260973	6	29961580	A	G	0.1133	1.33843e-08	0.70371	rs3094134	25	DDX39BP2	197	downstream	1.433	3a	5	15	0	0	0
rs9260997	6	29963316	T	C	0.1143	1.38322e-08	0.69718	rs3094134	25	MCCD1P2	224	upstream	7.752	1f	5	15	0	0	0
rs9261061	6	29968101	T	A	0.1143	2.17718e-08	0.69718	rs3094134	25	ZNRD1-AS1	686	downstream	0.33	5	5	14	0	0	0
rs3121597	6	29980676	A	G	0.09642	6.59168e-07	0.687908	rs3094134	25	ZNRD1-AS1	0	ncRNA_exonic	4.34	NA	5	15	0	0	0
rs146360353	6	29981277	T	TGCCTTCATGGTCTGTGGGC	0.1183	8.60747e-09	0.671993	rs3094134	25	ZNRD1-AS1	0	ncRNA_exonic	1.403	NA	5	15	0	0	0
rs9261136	6	29981427	C	T	0.1143	2.10937e-08	0.69718	rs3094134	25	ZNRD1-AS1	0	ncRNA_exonic	0.214	4	5	15	0	0	0
rs9261142	6	29983715	C	A	0.1123	2.45464e-08	0.710338	rs3094134	25	ZNRD1-AS1	0	ncRNA_exonic	7.681	5	5	15	0	0	0
rs9261143	6	29984123	T	C	0.1133	1.90592e-08	0.70371	rs3094134	25	ZNRD1-AS1	0	ncRNA_exonic	0.663	6	5	15	0	0	0
rs3121596	6	29994021	A	T	0.1203	2.76398e-08	0.659932	rs3094134	25	ZNRD1-AS1	0	ncRNA_intronic	3.719	7	5	15	0	0	0
rs3132683	6	29994524	A	G	0.1143	2.07806e-08	0.69718	rs3094134	25	ZNRD1-AS1	0	ncRNA_intronic	2.052	NA	5	15	0	0	0
rs3094145	6	29996255	C	T	0.1143	2.02295e-08	0.69718	rs3094134	25	ZNRD1-AS1	0	ncRNA_intronic	1.192	NA	5	15	0	0	0
rs3121593	6	30002793	G	C	0.1143	2.92625e-08	0.69718	rs3094134	25	ZNRD1-AS1	0	ncRNA_exonic	0.969	5	4	5	0	0	0
6:30004554_AT_A	6	30004554	AT	A	0.1143	1.74856e-08	0.69718	rs3094134	25	ZNRD1-AS1	0	ncRNA_intronic	0.908	NA	5	5	0	0	0
rs3869069	6	30005942	C	T	0.1143	2.10869e-08	0.69718	rs3094134	25	ZNRD1-AS1	0	ncRNA_intronic	0.049	6	5	5	0	0	0
rs9261211	6	30008820	T	G	0.1143	2.09157e-08	0.69718	rs3094134	25	ZNRD1-AS1	0	ncRNA_intronic	2.685	6	5	5	0	0	0
rs9261212	6	30008996	C	T	0.1143	2.12375e-08	0.69718	rs3094134	25	ZNRD1-AS1	0	ncRNA_intronic	1.617	6	5	5	0	0	0
rs3134880	6	30014291	G	T	0.1103	6.13453e-08	0.723894	rs3094134	25	ZNRD1-AS1	0	ncRNA_intronic	4.819	NA	5	5	0	0	0
rs386698689	6	30014294	T	TCCTAGGTTTGTCA	0.1103	5.96195e-08	0.723894	rs3094134	25	ZNRD1-AS1	0	ncRNA_intronic	2.189	NA	5	5	0	0	0
rs3132128	6	30016190	C	T	0.1143	2.20378e-08	0.69718	rs3094134	25	ZNRD1-AS1	0	ncRNA_intronic	2.515	6	5	5	0	0	0
rs6928431	6	30024384	A	T	0.1143	2.24107e-08	0.69718	rs3094134	25	ZNRD1-AS1	0	ncRNA_exonic	2.843	7	4	5	0	0	0
rs3132130	6	30027452	C	G	0.1143	2.52244e-08	0.69718	rs3094134	25	ZNRD1-AS1:ZNRD1	00:00:00	ncRNA_exonic	1.427	7	1	5	0	0	0
rs3132129	6	30027860	A	G	0.08449	8.09611e-09	0.807599	rs3094134	25	ZNRD1-AS1:ZNRD1	00:00:00	ncRNA_exonic	5.125	NA	1	2	0	0	0
rs9261269	6	30030114	A	G	0.1143	2.58336e-08	0.69718	rs3094134	25	ZNRD1	0	intronic	0.203	1f	1	2	0	0	0
rs3121595	6	30033472	C	T	0.1143	3.48109e-08	0.69718	rs3094134	25	ZNRD1	785	downstream	0.047	NA	1	5	0	0	0
rs6539	6	30037990	C	T	0.1143	2.22309e-08	0.69718	rs3094134	25	PPP1R11	0	UTR3	7.348	NA	1	4	0	0	0
rs3134881	6	30046364	C	G	0.1143	1.59386e-08	0.69718	rs3094134	25	RNF39	2699	intergenic	1.328	5	7	13	0	0	0
rs9261387	6	30061361	T	C	0.08052	2.16373e-09	0.829023	rs3094134	25	AL669914.1	4630	intergenic	4.47	6	4	14	0	0	0
6:30063019_TA_T	6	30063019	TA	T	0.1133	3.62781e-08	0.699264	rs3094134	25	AL669914.1	6288	intergenic	0.359	NA	2	14	0	0	0
rs7763159	6	30067681	A	G	0.1103	5.91335e-09	0.715446	rs3094134	25	TRIM31	2992	intergenic	1.129	6	5	13	0	0	0
rs9261402	6	30069137	C	T	0.1113	6.62151e-09	0.708481	rs3094134	25	TRIM31	1536	intergenic	8.257	4	1	11	0	0	0
rs9261409	6	30074873	A	G	0.1362	2.42385e-08	0.619778	rs3094134	25	TRIM31:TRIM31-AS1	00:00:00	ncRNA_intronic	0.568	6	4	14	0	0	1
rs3216934	6	30075318	G	GC	0.1362	3.01222e-08	0.619778	rs3094134	25	TRIM31:TRIM31-AS1	00:00:00	ncRNA_intronic	1.969	NA	4	14	0	0	1
rs2240069	6	30075641	A	G	0.1362	1.97369e-08	0.619778	rs3094134	25	TRIM31:TRIM31-AS1	00:00:00	ncRNA_intronic	0.647	NA	4	14	0	0	1
rs3132679	6	30075843	T	C	0.1362	2.3145e-08	0.619778	rs3094134	25	TRIM31:TRIM31-AS1	00:00:00	exonic	5.804	NA	5	14	0	0	1
rs3132121	6	30076016	C	T	0.1382	4.41238e-09	0.609756	rs3094134	25	TRIM31:TRIM31-AS1	00:00:00	ncRNA_intronic	2.08	7	5	14	0	0	1
rs3132122	6	30076018	C	G	0.1362	5.46866e-09	0.619778	rs3094134	25	TRIM31:TRIM31-AS1	00:00:00	ncRNA_intronic	2.738	7	5	14	0	0	1
rs3132678	6	30076064	A	G	0.1362	4.9964e-09	0.619778	rs3094134	25	TRIM31:TRIM31-AS1	00:00:00	ncRNA_intronic	0.992	NA	5	14	0	0	1
rs3132677	6	30076163	T	C	0.1362	4.9964e-09	0.619778	rs3094134	25	TRIM31:TRIM31-AS1	00:00:00	ncRNA_intronic	1.178	NA	5	14	0	0	1
rs3132123	6	30076426	G	A	0.1362	5.26416e-09	0.619778	rs3094134	25	TRIM31:TRIM31-AS1	00:00:00	ncRNA_intronic	0.83	6	5	14	0	0	1
rs9261434	6	30087776	G	C	0.1083	3.21814e-08	0.804028	rs3094134	25	TRIM31-AS1	5274	intergenic	0.299	6	5	14	0	0	0
rs3094677	6	30102958	T	A	0.08748	2.58343e-09	0.954267	rs3094134	25	TRIM40	926	upstream	2.151	5	5	14	0	0	0
rs9261494	6	30110524	C	T	0.1103	2.93254e-08	0.788648	rs3094134	25	TRIM40	0	intronic	8.62	6	5	14	0	0	0
rs3132675	6	30116562	A	G	0.1103	3.21426e-08	0.788648	rs3094134	25	TRIM40	49	downstream	0.648	NA	4	14	0	0	0
rs3094134	6	30122154	T	C	0.08946	8.18162e-10	1	rs3094134	25	TRIM10	0	exonic	4.467	NA	2	14	0	0	0
rs9261536	6	30131349	T	C	0.1372	4.45155e-08	0.61982	rs3094134	25	TRIM15	0	UTR5	7.277	1f	1	14	0	0	0
rs1063280	6	30140342	T	C	0.1302	5.95848e-07	0.651428	rs3094134	25	TRIM15	0	UTR3	7.111	6	4	13	0	0	0
rs961039	6	30142674	G	A	0.1302	4.99781e-07	0.651428	rs3094134	25	TRIM15	2200	intergenic	1.505	NA	5	14	0	0	0
rs9261538	6	30143491	C	T	0.08847	1.5171e-09	0.988386	rs3094134	25	TRIM15	3017	intergenic	2.039	6	5	14	0	0	0
rs9261541	6	30146019	G	T	0.1302	4.91443e-07	0.651428	rs3094134	25	TRIM15	5545	intergenic	3.735	6	5	14	0	0	0
rs9261542	6	30146497	G	A	0.1302	4.15738e-07	0.651428	rs3094134	25	TRIM26	5734	intergenic	1.593	7	5	14	0	0	0
rs9261547	6	30154928	G	A	0.1113	8.4154e-08	0.781137	rs3094134	25	TRIM26:PAIP1P1	00:00:00	ncRNA_exonic	7.916	6	4	4	0	0	0
rs4959045	6	30155045	A	C	0.1113	8.4154e-08	0.781137	rs3094134	25	TRIM26:PAIP1P1	00:00:00	ncRNA_exonic	9.658	6	4	4	0	0	0
rs4476873	6	30171881	C	T	0.1322	2.26044e-07	0.630087	rs3094134	25	TRIM26	0	intronic	1.222	1f	4	5	0	0	1
rs3130385	6	30179164	T	C	0.1312	5.85679e-07	0.619817	rs3094134	25	TRIM26	0	intronic	0.503	5	1	7	0	0	1
rs3094618	6	30181621	C	T	0.08847	1.91268e-09	0.965287	rs3094134	25	TRIM26	416	upstream	6.505	NA	1	1	0	0	1
rs3130390	6	30189569	A	G	0.1312	1.62732e-07	0.635335	rs3094134	25	TRIM26	8364	intergenic	1.224	5	5	15	0	0	1
rs3094138	6	30199016	C	T	0.1302	2.01119e-07	0.64065	rs3094134	25	HCG17	2799	intergenic	4.942	NA	7	15	0	0	0
rs3094137	6	30200873	A	G	0.1302	1.37501e-07	0.64065	rs3094134	25	HCG17	942	downstream	3.301	NA	5	15	0	0	0
rs9261588	6	30210807	T	G	0.1054	4.28779e-07	0.786104	rs3094134	25	HCG17	0	ncRNA_intronic	1.34	6	5	15	0	0	0
rs9261623	6	30220340	C	G	0.1074	2.88852e-07	0.774002	rs3094134	25	HCG17	0	ncRNA_intronic	0.556	6	5	15	0	0	0
rs3094079	6	30222508	T	C	0.1074	4.50246e-07	0.774002	rs3094134	25	HCG17	0	ncRNA_intronic	2.993	NA	5	15	0	0	0
rs9280933	6	30224515	T	TA	0.1074	5.88536e-07	0.774002	rs3094134	25	HCG17	0	ncRNA_intronic	0.664	NA	5	15	0	0	0
rs3130397	6	30229869	T	C	0.1064	6.2581e-07	0.781709	rs3094134	25	HCG17:HLA-L	00:00:00	ncRNA_intronic	7.474	7	4	5	0	0	0
rs3094081	6	30241492	C	A	0.08648	1.6499e-08	0.942037	rs3094134	25	HCG17:HLA-L	00:00:00	ncRNA_intronic	1.757	3a	5	15	0	0	0
rs3132652	6	30245870	C	T	0.0994	1.84562e-06	0.836551	rs3094134	25	HCG17:HLA-L	00:00:00	ncRNA_intronic	2.633	NA	9	9	0	0	0
rs3094068	6	30252502	C	T	0.0994	2.23554e-06	0.836551	rs3094134	25	HCG17:HLA-L	00:00:00	ncRNA_intronic	1.057	NA	8	9	0	0	1
rs3129834	6	30267372	C	A	0.1044	1.01792e-06	0.794162	rs3094134	25	HCG17:HCG18	00:00:00	ncRNA_intronic	0.089	7	5	5	0	0	0
rs3094631	6	30267748	G	A	0.1044	1.01792e-06	0.794162	rs3094134	25	HCG17:HCG18	00:00:00	ncRNA_intronic	2.506	NA	5	5	0	0	0
rs3094065	6	30282332	T	C	0.1064	5.75582e-07	0.781709	rs3094134	25	HCG17:HCG18	00:00:00	ncRNA_intronic	3.729	NA	4	5	0	0	1
rs5030608	6	30296650	C	CA	0.08748	2.66016e-08	0.953776	rs3094134	25	TRIM39	0	intronic	9.172	NA	4	5	0	0	0
rs28383819	6	30299064	A	AC	0.1064	7.67987e-07	0.778177	rs3094134	25	TRIM39:TRIM39-RPP21	00:00:00	intronic	1.518	NA	4	4	0	0	0
rs374011780	6	30299074	A	AG	0.1064	7.67987e-07	0.778177	rs3094134	25	TRIM39:TRIM39-RPP21	00:00:00	intronic	0.2	NA	4	4	0	0	0
rs3129838	6	30306553	G	A	0.1034	5.74095e-07	0.799226	rs3094134	25	TRIM39:TRIM39-RPP21	00:00:00	intronic	3.157	6	4	4	0	0	1
rs3094063	6	30344281	C	T	0.08449	7.13164e-07	0.94247	rs3094134	25	UBQLN1P1	12223	intergenic	3.779	NA	13	14	0	0	0
rs3131110	6	30385198	A	G	0.08052	2.79609e-08	0.874687	rs3094134	25	MICC	0	ncRNA_intronic	5.567	5	5	14	0	0	0
rs3131117	6	30465978	A	C	0.09344	2.70595e-05	0.705023	rs3094134	25	HLA-E	3995	intergenic	2.118	6	5	5	0	0	0
rs9262081	6	30484966	A	G	0.0835	8.24574e-07	0.777089	rs3094134	25	XXbac-BPG249D20.9	0	ncRNA_intronic	3.219	6	2	15	0	0	1
rs72545968	6	30507577	A	AC	0.08151	1.67467e-06	0.755316	rs3094134	25	GNL1	1576	intergenic	8.606	NA	5	15	0	0	1
rs3130040	6	30528654	T	A	0.0825	2.0706e-06	0.766177	rs3094134	25	PRR3	0	intronic	0.668	5	4	5	0	0	1
rs3132611	6	30541852	G	A	0.08549	3.08738e-06	0.736918	rs3094134	25	ABCF1	0	intronic	1.994	NA	1	5	0	0	0
rs3130245	6	30564343	C	T	0.08549	4.42175e-06	0.736918	rs3094134	25	ABCF1	0	intronic	1.334	5	4	5	0	0	1
rs3130038	6	30608893	T	C	0.08449	5.22877e-06	0.723524	rs3094134	25	ATAT1	0	intronic	4.082	5	2	4	0	0	1
rs140329547	6	30621393	T	TCTTGGCCTCCCAAAGTGCTAGGATCCTGC	0.08748	5.79066e-06	0.679171	rs3094134	25	DHX16	0	intronic	8.386	NA	4	4	0	0	1
rs3130000	6	30628082	A	G	0.08449	1.22977e-05	0.706013	rs3094134	25	DHX16	0	intronic	10.84	6	4	4	0	0	1
rs3129996	6	30651587	A	C	0.08847	2.931e-05	0.674041	rs3094134	25	PPP1R18	0	intronic	14.97	1f	1	1	0	0	1
rs3094092	6	30657015	T	C	0.08449	1.4416e-05	0.706013	rs3094134	25	NRM	0	intronic	4.031	NA	2	7	0	0	1
6:30661858_CT_C	6	30661858	CT	C	0.09543	0.000707845	0.601488	rs3094134	25	NRM	2660	intergenic	1.466	NA	5	5	0	0	1
rs3132587	6	30685066	A	G	0.08449	7.31969e-06	0.706013	rs3094134	25	MDC1	0	UTR5	14.53	NA	1	1	0	0	1
rs3094124	6	30711805	C	G	0.0825	5.25662e-06	0.684675	rs3094134	25	IER3	0	exonic	11.35	4	1	1	0	0	1
rs2517521	6	31027336	A	G	0.1054	1.38209e-07	0.699368	rs2857598	26	HCG22	0	ncRNA_exonic	7.628	NA	5	15	0	0	1
rs2517559	6	31068525	A	C	0.1054	3.01295e-07	0.699368	rs2857598	26	C6orf15	10474	intergenic	2.511	7	5	15	0	0	1
rs9263671	6	31087305	T	C	0.1054	1.2927e-06	0.699368	rs2857598	26	PSORS1C1:CDSN	00:00:00	intronic	5.982	NA	5	14	0	0	1
rs3130563	6	31101250	T	C	0.1054	5.83077e-07	0.701742	rs2857598	26	PSORS1C1	0	intronic	4.284	NA	5	15	0	0	1
rs3130497	6	31116649	T	C	0.1044	2.06294e-07	0.71183	rs2857598	26	CCHCR1	0	intronic	6.301	6	4	5	0	0	1
rs3130933	6	31132085	T	C	0.1074	3.26952e-07	0.738511	rs2857598	26	TCF19	0	intronic	10.31	NA	2	5	0	0	1
rs3094189	6	31141970	C	A	0.1074	2.98459e-07	0.724419	rs2857598	26	POU5F1:PSORS1C3	00:00:00	ncRNA_intronic	3.659	NA	1	5	0	0	1
rs3134789	6	31144695	T	C	0.1243	5.2584e-06	0.633896	rs2857598	26	POU5F1:PSORS1C3	00:00:00	ncRNA_intronic	2.269	NA	4	5	0	0	1
rs3131017	6	31147081	C	T	0.1243	5.3245e-06	0.633896	rs2857598	26	POU5F1	0	intronic	4.253	NA	2	5	0	0	1
rs3130509	6	31150618	G	A	0.1233	5.15392e-06	0.639765	rs2857598	26	POU5F1	2109	intergenic	3.27	7	5	15	0	0	1
rs4343960	6	31156606	A	C	0.1243	5.69619e-06	0.633896	rs2857598	26	XXbac-BPG299F13.17	6370	intergenic	2.224	7	5	15	0	0	1
rs3130460	6	31160188	A	G	0.1233	5.78364e-06	0.639765	rs2857598	26	XXbac-BPG299F13.17	2788	intergenic	4.025	5	5	15	0	0	1
rs368279467	6	31160597	TTATTTA	T	0.1272	5.35099e-06	0.610527	rs2857598	26	XXbac-BPG299F13.17	2379	intergenic	1.22	NA	5	15	0	0	1
rs3094613	6	31160920	A	T	0.1272	3.68834e-06	0.616758	rs2857598	26	XXbac-BPG299F13.17	2056	intergenic	0.256	NA	5	15	0	0	1
rs3095238	6	31161210	T	G	0.1243	5.48744e-06	0.633896	rs2857598	26	XXbac-BPG299F13.17	1766	intergenic	8.25	1f	4	15	0	0	1
rs3095237	6	31161347	A	G	0.1233	5.78364e-06	0.639765	rs2857598	26	XXbac-BPG299F13.17	1629	intergenic	7.075	NA	4	15	0	0	1
rs3094611	6	31164235	T	C	0.1064	2.44719e-05	0.729573	rs2857598	26	XXbac-BPG299F13.17	0	ncRNA_exonic	4.28	NA	1	15	0	0	1
rs3130461	6	31164700	G	A	0.1223	5.47635e-06	0.631178	rs2857598	26	XXbac-BPG299F13.17	0	ncRNA_exonic	5.077	4	1	2	0	0	1
rs3094610	6	31165150	G	C	0.1223	5.47635e-06	0.631178	rs2857598	26	XXbac-BPG299F13.17	0	ncRNA_exonic	6.095	5	1	1	0	0	1
rs3130462	6	31165277	A	G	0.1233	5.67179e-06	0.625328	rs2857598	26	XXbac-BPG299F13.17	0	ncRNA_exonic	8.891	4	1	1	0	0	1
rs3094609	6	31165566	T	C	0.1223	5.67526e-06	0.631178	rs2857598	26	XXbac-BPG299F13.17:HCG27	00:00:00	exonic	9.817	NA	1	1	0	0	1
rs3130463	6	31165962	G	A	0.1233	5.67179e-06	0.625328	rs2857598	26	HCG27	0	intronic	10.49	4	1	1	0	0	1
rs3094608	6	31166683	G	A	0.1233	6.56409e-06	0.625328	rs2857598	26	HCG27	0	intronic	7.451	NA	1	5	0	0	1
rs3094607	6	31169539	A	G	0.1233	7.02026e-06	0.639765	rs2857598	26	HCG27:XXbac-BPG299F13.14	00:00:00	ncRNA_intronic	4.021	NA	3	5	0	0	1
6:31169678_CA_C	6	31169678	CA	C	0.1252	2.20522e-05	0.631844	rs2857598	26	HCG27:XXbac-BPG299F13.14	00:00:00	ncRNA_exonic	1.538	NA	2	5	0	0	1
rs369344608	6	31169697	TAA	T	0.1252	2.20522e-05	0.631844	rs2857598	26	HCG27	0	intronic	0.104	NA	2	5	0	0	1
rs3132511	6	31170020	G	C	0.1262	5.2544e-06	0.626176	rs2857598	26	HCG27	0	intronic	3.266	6	1	7	0	0	1
rs3130954	6	31172937	G	A	0.1074	1.42774e-06	0.757494	rs2857598	26	HCG27	1191	intergenic	1.836	NA	1	15	0	0	1
rs3094606	6	31173678	A	G	0.1223	1.93553e-05	0.663923	rs2857598	26	HCG27	1932	intergenic	3.181	NA	5	15	0	0	1
rs3132509	6	31174521	T	C	0.1223	2.05362e-05	0.663923	rs2857598	26	HCG27	2775	intergenic	2.768	NA	5	15	0	0	1
rs3132508	6	31174796	G	T	0.1233	2.29777e-05	0.657926	rs2857598	26	HCG27	3050	intergenic	2.386	NA	5	15	0	0	1
rs3132507	6	31175613	A	C	0.1223	2.20523e-05	0.663923	rs2857598	26	HCG27	3867	intergenic	3.451	NA	5	15	0	0	1
rs3130952	6	31177915	G	A	0.1223	2.24516e-05	0.663923	rs2857598	26	HCG27	6169	intergenic	7.53	NA	2	15	0	0	1
rs3130512	6	31178000	A	G	0.1223	2.06337e-05	0.663923	rs2857598	26	HCG27	6254	intergenic	6.54	5	2	15	0	0	1
rs3132504	6	31178743	T	G	0.1223	2.24895e-05	0.663923	rs2857598	26	HCG27	6997	intergenic	11.83	NA	2	15	0	0	1
rs3132503	6	31179006	A	T	0.1223	2.3413e-05	0.663923	rs2857598	26	HCG27	7260	intergenic	11.2	7	5	15	0	0	1
rs3130466	6	31179932	G	C	0.1223	2.19005e-05	0.663923	rs2857598	26	HCG27	8186	intergenic	1.906	7	5	15	0	0	1
rs3132501	6	31185977	T	G	0.1223	2.50412e-05	0.663923	rs2857598	26	XXbac-BPG299F13.15	4712	intergenic	0.375	NA	2	15	0	0	0
rs3130951	6	31186868	T	C	0.1223	2.37705e-05	0.663923	rs2857598	26	XXbac-BPG299F13.15	3821	intergenic	4.934	NA	5	15	0	0	0
rs3132500	6	31188611	T	G	0.1223	3.8436e-05	0.663923	rs2857598	26	XXbac-BPG299F13.15	2078	intergenic	0.201	NA	5	15	0	0	0
rs3130950	6	31189952	C	G	0.1223	2.34037e-05	0.663923	rs2857598	26	XXbac-BPG299F13.15	737	upstream	2.618	7	5	15	0	0	0
rs3130515	6	31190122	T	C	0.1223	2.39432e-05	0.663923	rs2857598	26	XXbac-BPG299F13.15	567	upstream	1.146	6	5	15	0	0	0
rs3130516	6	31190128	T	C	0.1223	2.48447e-05	0.663923	rs2857598	26	XXbac-BPG299F13.15	561	upstream	1.114	5	5	15	0	0	0
rs3130468	6	31190795	C	G	0.1223	2.64259e-05	0.663923	rs2857598	26	XXbac-BPG299F13.15	0	ncRNA_exonic	6.298	5	5	15	0	0	0
rs3130518	6	31191709	T	C	0.1223	2.74605e-05	0.663923	rs2857598	26	XXbac-BPG299F13.16	409	downstream	0.414	6	5	15	0	0	0
rs74694600	6	31192064	A	AC	0.1223	2.65204e-05	0.663923	rs2857598	26	XXbac-BPG299F13.16	54	downstream	1.828	NA	5	15	0	0	0
rs3095252	6	31194747	G	A	0.1223	2.5303e-05	0.663923	rs2857598	26	XXbac-BPG299F13.16	1911	intergenic	1.82	NA	5	15	0	0	0
rs3130520	6	31195120	T	C	0.1262	5.07807e-05	0.654804	rs2857598	26	XXbac-BPG299F13.16	2284	intergenic	5.465	5	5	15	0	0	0
rs9264024	6	31195828	A	G	0.1252	5.13051e-05	0.646172	rs2857598	26	XXbac-BPG299F13.16	2992	intergenic	3.907	6	5	14	0	0	0
rs3130941	6	31197514	C	G	0.1262	5.74581e-05	0.654804	rs2857598	26	XXbac-BPG299F13.16	4678	intergenic	3.315	1f	2	15	0	0	0
rs3134782	6	31197633	G	A	0.1262	5.23725e-05	0.654804	rs2857598	26	XXbac-BPG299F13.16	4797	intergenic	2.691	NA	2	15	0	0	0
rs3130528	6	31199460	T	C	0.1223	2.23769e-05	0.663923	rs2857598	26	XXbac-BPG299F13.16	6624	intergenic	4.514	1f	5	15	0	0	0
rs3132499	6	31207920	C	T	0.1223	2.41229e-05	0.663923	rs2857598	26	XXbac-BPG299F13.16	15084	intergenic	0.374	NA	5	14	0	0	0
rs3130532	6	31208453	A	G	0.1223	2.24617e-05	0.663923	rs2857598	26	XXbac-BPG299F13.16	15617	intergenic	0.902	7	5	15	0	0	0
rs3130407	6	31213453	G	A	0.1223	2.23835e-05	0.663923	rs2857598	26	XXbac-BPG299F13.16	20617	intergenic	3.405	7	5	15	0	0	0
rs3095246	6	31213879	T	C	0.1223	2.21091e-05	0.663923	rs2857598	26	XXbac-BPG299F13.16	21043	intergenic	6.016	NA	2	15	0	0	0
rs3130415	6	31216672	T	A	0.1223	2.23835e-05	0.663923	rs2857598	26	HLA-C	19853	intergenic	3.265	7	9	15	0	0	0
rs3134753	6	31217479	A	G	0.1223	2.23835e-05	0.663923	rs2857598	26	HLA-C	19046	intergenic	3.686	NA	9	15	0	0	0
rs3130422	6	31218034	G	A	0.1223	2.23835e-05	0.663923	rs2857598	26	HLA-C	18491	intergenic	1.933	7	13	15	0	0	0
rs3130426	6	31218535	A	C	0.1223	2.23835e-05	0.663923	rs2857598	26	HLA-C	17990	intergenic	1.562	7	13	15	0	0	0
rs3130428	6	31219090	G	A	0.1223	2.23835e-05	0.663923	rs2857598	26	HLA-C	17435	intergenic	0.937	7	7	15	0	0	0
6:31220054_CAA_C	6	31220054	CAA	C	0.1272	1.03199e-05	0.646177	rs2857598	26	HLA-C	16471	intergenic	0.842	NA	13	15	0	0	0
rs3134748	6	31220421	C	T	0.1252	3.20469e-05	0.657369	rs2857598	26	HLA-C	16104	intergenic	0.271	NA	7	15	0	0	0
rs75931670	6	31222361	T	C	0.1272	1.63843e-05	0.646177	rs2857598	26	HLA-C	14164	intergenic	5.729	7	9	15	0	0	0
rs9264242	6	31222584	T	C	0.1233	3.09103e-05	0.654566	rs2857598	26	HLA-C	13941	intergenic	4.785	6	9	15	0	0	0
rs9264355	6	31228186	T	C	0.1362	0.000117461	0.603304	rs2857598	26	HLA-C	8339	intergenic	3.221	7	7	15	0	0	0
rs9264416	6	31230042	G	A	0.1223	2.54317e-05	0.663923	rs2857598	26	HLA-C	6483	intergenic	5.675	7	5	15	0	0	1
rs9264423	6	31230216	T	C	0.1203	4.43449e-05	0.661349	rs2857598	26	HLA-C	6309	intergenic	5.876	6	5	9	0	0	1
rs9264442	6	31231097	A	G	0.1262	2.74929e-05	0.637719	rs2857598	26	HLA-C	5428	intergenic	0.43	5	5	9	0	0	1
rs9264456	6	31231442	A	G	0.1243	2.89374e-05	0.64508	rs2857598	26	HLA-C	5083	intergenic	4.893	5	5	15	0	0	1
rs9264486	6	31232482	A	T	0.1223	2.33871e-05	0.663923	rs2857598	26	HLA-C	4043	intergenic	3.648	5	5	15	0	0	1
rs1065711	6	31236853	G	A	0.1213	4.84757e-05	0.670002	rs2857598	26	HLA-C	0	UTR3	10.26	NA	3	4	0	0	1
rs2001181	6	31236998	C	T	0.1213	4.00474e-05	0.670002	rs2857598	26	HLA-C	0	intronic	6.609	4	3	4	0	0	1
rs9264641	6	31238377	G	C	0.1064	2.79982e-06	0.765303	rs2857598	26	HLA-C	0	intronic	9.198	4	1	3	0	0	1
rs17884428	6	31238759	C	T	0.3807	2.21317e-05	0.623882	rs28752939	26	HLA-C	0	intronic	7.283	NA	1	3	0	0	1
rs7383157	6	31239306	T	G	0.1233	2.64316e-05	0.657926	rs2857598	26	HLA-C	0	intronic	13.19	4	1	1	0	0	1
rs28498059	6	31240353	A	C	0.1213	3.66261e-05	0.670002	rs2857598	26	HLA-C	445	upstream	9.19	3a	1	1	0	0	0
rs9264679	6	31240663	T	A	0.1213	3.89613e-05	0.670002	rs2857598	26	HLA-C	755	upstream	5.683	4	1	2	0	0	0
rs3094681	6	31241838	T	C	0.1312	1.13992e-05	0.61665	rs2857598	26	USP8P1	1510	intergenic	6.349	NA	7	14	0	0	0
rs7764413	6	31242082	T	C	0.4046	1.37392e-05	0.672298	rs28752939	26	USP8P1	1266	intergenic	10.79	5	7	14	0	0	0
rs3132491	6	31242272	C	T	0.1213	4.70767e-05	0.670002	rs2857598	26	USP8P1	1076	intergenic	3.697	NA	5	14	0	0	0
rs3132490	6	31242560	G	A	0.1203	4.5041e-05	0.676164	rs2857598	26	USP8P1	788	upstream	7.971	NA	5	14	0	0	0
rs3132488	6	31242695	G	T	0.1312	7.51473e-06	0.61665	rs2857598	26	USP8P1	653	upstream	6.618	6	5	14	0	0	0
rs3134744	6	31242880	C	T	0.1213	3.51828e-05	0.670002	rs2857598	26	USP8P1	468	upstream	5.2	NA	5	14	0	0	0
rs3130694	6	31243197	A	G	0.1213	3.47668e-05	0.670002	rs2857598	26	USP8P1	151	upstream	10.96	5	5	14	0	0	0
rs9264731	6	31244068	G	A	0.1243	3.05343e-05	0.666594	rs2857598	26	USP8P1	0	ncRNA_exonic	18.82	6	5	15	0	0	0
rs9264732	6	31244181	C	T	0.1233	3.33439e-05	0.672607	rs2857598	26	USP8P1	0	ncRNA_exonic	12.83	6	5	15	0	0	0
rs9264734	6	31244230	A	C	0.1233	4.19548e-05	0.672607	rs2857598	26	USP8P1	0	ncRNA_exonic	9.383	7	5	15	0	0	0
rs9264736	6	31244247	A	G	0.1233	6.02849e-05	0.672607	rs2857598	26	USP8P1	0	ncRNA_exonic	12.54	7	5	15	0	0	0
rs9264737	6	31244249	T	C	0.1233	2.36741e-05	0.672607	rs2857598	26	USP8P1	0	ncRNA_exonic	12.35	7	5	15	0	0	0
rs9264738	6	31244261	C	A	0.1233	5.45639e-05	0.672607	rs2857598	26	USP8P1	0	ncRNA_exonic	0.513	6	5	15	0	0	0
rs9264739	6	31244300	G	A	0.1233	3.15852e-05	0.672607	rs2857598	26	USP8P1	0	ncRNA_exonic	13.7	7	5	15	0	0	0
rs9264742	6	31244616	T	C	0.1233	3.31906e-05	0.672607	rs2857598	26	USP8P1	0	ncRNA_exonic	13.87	6	5	15	0	0	0
rs3930575	6	31244654	A	G	0.1233	3.31906e-05	0.672607	rs2857598	26	USP8P1	0	ncRNA_exonic	12.5	NA	5	15	0	0	0
rs9264745	6	31245478	G	A	0.1233	3.08489e-05	0.672607	rs2857598	26	USP8P1	0	ncRNA_exonic	4.603	6	13	14	0	0	0
rs9264746	6	31245488	C	T	0.1233	3.37174e-05	0.672607	rs2857598	26	USP8P1	0	ncRNA_exonic	8.804	6	13	14	0	0	0
rs9264747	6	31245489	A	G	0.1233	3.37174e-05	0.672607	rs2857598	26	USP8P1	0	ncRNA_exonic	7.119	6	13	14	0	0	0
rs9264749	6	31245620	C	T	0.1233	2.90532e-05	0.672607	rs2857598	26	USP8P1	0	ncRNA_exonic	11.55	6	13	14	0	0	0
rs7382297	6	31247067	T	G	0.1233	4.43378e-05	0.672607	rs2857598	26	USP8P1	535	downstream	13.34	6	13	14	0	0	0
rs7382307	6	31247149	A	G	0.1223	3.14847e-05	0.678702	rs2857598	26	USP8P1	617	upstream:downstream	13.47	6	13	14	0	0	0
rs9264761	6	31249132	A	T	0.1233	5.20033e-05	0.672607	rs2857598	26	RPL3P2	0	ncRNA_exonic	14.39	7	9	14	0	0	0
rs9264763	6	31249196	A	C	0.1233	5.61395e-05	0.672607	rs2857598	26	RPL3P2	0	ncRNA_exonic	12.78	7	9	14	0	0	0
rs386699026	6	31288820	G	GA	0.3588	0.000385111	0.666616	rs28752939	26	XXbac-BPG248L24.10	12493	intergenic	4.643	NA	13	14	0	0	0
rs9265155	6	31288918	G	A	0.3598	8.84344e-05	0.662859	rs28752939	26	XXbac-BPG248L24.10	12591	intergenic	7.827	6	13	14	0	0	0
rs9265156	6	31288943	T	G	0.3598	0.000109924	0.662859	rs28752939	26	XXbac-BPG248L24.10	12616	intergenic	8.054	6	13	14	0	0	0
rs9265160	6	31289068	A	C	0.3728	0.000150575	0.639039	rs28752939	26	XXbac-BPG248L24.10	12741	intergenic	8.362	7	13	14	0	0	0
rs9265161	6	31289072	T	C	0.3618	0.000222597	0.667232	rs28752939	26	XXbac-BPG248L24.10	12745	intergenic	8.604	7	13	14	0	0	0
rs9265162	6	31289078	T	C	0.3539	0.000325342	0.651352	rs28752939	26	XXbac-BPG248L24.10	12751	intergenic	8.635	6	13	14	0	0	0
rs9265163	6	31289146	A	G	0.3638	0.000122988	0.671657	rs28752939	26	XXbac-BPG248L24.10	12819	intergenic	9.183	5	13	14	0	0	0
rs9265164	6	31289180	C	G	0.3638	5.66212e-05	0.671657	rs28752939	26	XXbac-BPG248L24.10	12853	intergenic	8.051	5	13	14	0	0	0
rs9265167	6	31289255	A	G	0.3618	0.00012124	0.667232	rs28752939	26	XXbac-BPG248L24.10	12928	intergenic	8.719	5	7	14	0	0	0
rs9265173	6	31289394	A	G	0.3688	0.000112723	0.665549	rs28752939	26	XXbac-BPG248L24.10	13067	intergenic	1.998	2b	7	14	0	0	0
rs9265178	6	31289449	C	T	0.3757	0.000183091	0.647194	rs28752939	26	XXbac-BPG248L24.10	13122	intergenic	10.53	4	7	15	0	0	0
rs9265181	6	31289478	G	A	0.3738	0.000404687	0.6593	rs28752939	26	XXbac-BPG248L24.10	13151	intergenic	9.683	3a	7	15	0	0	0
rs9265187	6	31289565	T	A	0.3748	0.000315662	0.662533	rs28752939	26	XXbac-BPG248L24.10	13238	intergenic	9.007	4	7	15	0	0	0
rs9265196	6	31289681	C	G	0.3797	0.000880149	0.640315	rs28752939	26	XXbac-BPG248L24.10	13354	intergenic	1.088	2b	7	15	0	0	0
rs9265200	6	31289758	T	C	0.3628	5.88313e-05	0.657734	rs28752939	26	XXbac-BPG248L24.10	13431	intergenic	10.6	4	7	15	0	0	0
rs9265202	6	31289818	A	G	0.3638	9.30166e-05	0.654161	rs28752939	26	XXbac-BPG248L24.10	13491	intergenic	11.29	3a	7	15	0	0	0
rs9265212	6	31290077	C	T	0.3678	0.000121401	0.657495	rs28752939	26	XXbac-BPG248L24.10	13750	intergenic	8.62	7	9	15	0	0	0
rs9265225	6	31290322	A	G	0.3598	9.83005e-05	0.662859	rs28752939	26	XXbac-BPG248L24.10	13995	intergenic	8.918	7	9	15	0	0	0
rs9265226	6	31290432	C	T	0.335	0.000152329	0.615376	rs28752939	26	XXbac-BPG248L24.10	14105	intergenic	4.581	7	9	15	0	0	0
rs9265247	6	31291028	T	C	0.3618	0.000113474	0.661359	rs28752939	26	XXbac-BPG248L24.10	14701	intergenic	9.048	7	9	15	0	0	0
rs9265248	6	31291047	C	A	0.3618	0.000137596	0.661359	rs28752939	26	XXbac-BPG248L24.10	14720	intergenic	7.263	7	9	15	0	0	0
rs9265249	6	31291051	T	C	0.3618	0.000137596	0.661359	rs28752939	26	XXbac-BPG248L24.10	14724	intergenic	8.699	7	9	15	0	0	0
rs9265251	6	31291073	G	A	0.3618	0.000140284	0.661359	rs28752939	26	XXbac-BPG248L24.10	14746	intergenic	8.089	7	9	15	0	0	0
rs9265252	6	31291074	T	C	0.3618	0.000139556	0.661359	rs28752939	26	XXbac-BPG248L24.10	14747	intergenic	3.501	7	9	15	0	0	0
rs9265255	6	31291171	T	G	0.3588	6.59476e-05	0.666616	rs28752939	26	XXbac-BPG248L24.10	14844	intergenic	7.12	6	9	15	0	0	0
rs9265256	6	31291191	G	A	0.3588	0.000141741	0.666616	rs28752939	26	XXbac-BPG248L24.10	14864	intergenic	6.798	7	9	15	0	0	0
rs9265259	6	31291285	T	C	0.1133	3.34041e-06	0.764288	rs2857598	26	XXbac-BPG248L24.10	14958	intergenic	8.66	6	9	15	0	0	0
rs9265261	6	31291347	G	A	0.3588	0.000108547	0.666616	rs28752939	26	XXbac-BPG248L24.10	15020	intergenic	7.431	6	9	15	0	0	0
rs9265262	6	31291390	C	T	0.3588	0.000101474	0.666616	rs28752939	26	XXbac-BPG248L24.10	15063	intergenic	1.473	7	9	15	0	0	0
rs9265263	6	31291410	A	G	0.3588	0.000112148	0.666616	rs28752939	26	XXbac-BPG248L24.10	15083	intergenic	8.853	6	9	15	0	0	0
rs9265264	6	31291440	G	C	0.3598	0.000118489	0.662859	rs28752939	26	XXbac-BPG248L24.10	15113	intergenic	7.924	7	9	15	0	0	0
rs9265265	6	31291489	C	T	0.3588	0.000131757	0.666616	rs28752939	26	XXbac-BPG248L24.10	15162	intergenic	7.905	6	9	15	0	0	0
rs9265266	6	31291490	A	G	0.3608	0.00013361	0.665039	rs28752939	26	XXbac-BPG248L24.10	15163	intergenic	3.154	6	9	15	0	0	0
rs9265267	6	31291505	C	T	0.3608	0.00013361	0.665039	rs28752939	26	XXbac-BPG248L24.10	15178	intergenic	1.987	7	9	15	0	0	0
rs9265268	6	31291506	A	G	0.3608	0.00013361	0.665039	rs28752939	26	XXbac-BPG248L24.10	15179	intergenic	8.763	7	9	15	0	0	0
rs144922062	6	31291593	A	ACAAATAGT	0.3598	0.000141159	0.662859	rs28752939	26	XXbac-BPG248L24.10	15266	intergenic	10.47	NA	9	15	0	0	0
rs9265270	6	31291655	G	A	0.3598	7.72954e-05	0.662859	rs28752939	26	XXbac-BPG248L24.10	15328	intergenic	8.166	7	9	15	0	0	0
rs9265271	6	31291688	T	C	0.3598	7.72954e-05	0.662859	rs28752939	26	XXbac-BPG248L24.10	15361	intergenic	2.104	6	9	15	0	0	0
rs9265272	6	31291746	A	T	0.3638	0.000111702	0.654161	rs28752939	26	XXbac-BPG248L24.10	15419	intergenic	1.751	6	9	15	0	0	0
rs9265273	6	31291762	C	T	0.3638	0.000138633	0.654161	rs28752939	26	XXbac-BPG248L24.10	15435	intergenic	0.716	7	9	15	0	0	0
rs9265275	6	31291786	T	C	0.3628	0.000125236	0.65192	rs28752939	26	XXbac-BPG248L24.10	15459	intergenic	7.604	7	9	15	0	0	0
rs9265276	6	31291787	G	T	0.3638	0.000132377	0.654161	rs28752939	26	XXbac-BPG248L24.10	15460	intergenic	5.759	7	9	15	0	0	0
rs9265277	6	31291911	A	T	0.3588	0.000124354	0.666616	rs28752939	26	XXbac-BPG248L24.10	15584	intergenic	5.998	7	9	15	0	0	0
rs9265278	6	31292004	T	A	0.3618	0.000140955	0.661359	rs28752939	26	XXbac-BPG248L24.10	15677	intergenic	5.395	7	14	15	0	0	0
rs9265285	6	31292157	T	C	0.1392	1.11833e-05	0.640572	rs2857598	26	XXbac-BPG248L24.10	15830	intergenic	5.825	7	14	15	0	0	0
rs9265333	6	31294157	A	G	0.3698	9.2556e-05	0.639407	rs28752939	26	XXbac-BPG248L24.10	17830	intergenic	6.741	6	9	15	0	0	0
rs9265334	6	31294159	G	A	0.3698	0.000127532	0.639407	rs28752939	26	XXbac-BPG248L24.10	17832	intergenic	5.655	6	9	15	0	0	0
rs9265335	6	31294217	T	C	0.3598	0.00011343	0.662194	rs28752939	26	XXbac-BPG248L24.10	17890	intergenic	7.237	6	9	15	0	0	0
rs9265347	6	31294387	C	T	0.3718	4.57322e-05	0.64325	rs28752939	26	XXbac-BPG248L24.10	18060	intergenic	5.947	6	9	15	0	0	0
rs371410732	6	31294416	A	AC	0.3598	0.000194723	0.662859	rs28752939	26	XXbac-BPG248L24.10	18089	intergenic	0.51	NA	9	15	0	0	0
rs9265349	6	31294417	T	A	0.3598	0.000194723	0.662859	rs28752939	26	XXbac-BPG248L24.10	18090	intergenic	6.987	NA	9	15	0	0	0
rs9265352	6	31294479	A	G	0.3857	0.000194397	0.61217	rs28752939	26	XXbac-BPG248L24.10	18152	intergenic	8.148	6	9	15	0	0	0
rs9265353	6	31294505	T	C	0.4006	0.00025696	0.600847	rs28752939	26	XXbac-BPG248L24.10	18178	intergenic	7.918	6	9	15	0	0	0
rs9265354	6	31294506	G	A	0.4006	0.00025696	0.600847	rs28752939	26	XXbac-BPG248L24.10	18179	intergenic	6.894	6	9	15	0	0	0
rs9265355	6	31294507	A	T	0.4006	0.00025696	0.600847	rs28752939	26	XXbac-BPG248L24.10	18180	intergenic	7.389	6	9	15	0	0	0
rs9265356	6	31294517	T	C	0.3946	0.000407563	0.615616	rs28752939	26	XXbac-BPG248L24.10	18190	intergenic	7.708	7	9	15	0	0	0
rs9265357	6	31294524	C	T	0.3966	0.000230031	0.610571	rs28752939	26	XXbac-BPG248L24.10	18197	intergenic	6.771	7	9	15	0	0	0
rs9265358	6	31294525	C	G	0.3966	0.000230031	0.610571	rs28752939	26	XXbac-BPG248L24.10	18198	intergenic	6.045	6	9	15	0	0	0
rs9265359	6	31294568	A	G	0.3917	6.56564e-05	0.607774	rs28752939	26	XXbac-BPG248L24.10	18241	intergenic	7.773	6	9	15	0	0	0
rs9265364	6	31294699	G	A	0.3708	0.000136005	0.636149	rs28752939	26	XXbac-BPG248L24.10	18372	intergenic	7.356	7	9	15	0	0	0
rs9265365	6	31294716	A	T	0.3698	0.000135102	0.639407	rs28752939	26	XXbac-BPG248L24.10	18389	intergenic	8.258	7	9	15	0	0	0
rs9265366	6	31294757	C	T	0.3658	0.000180911	0.647173	rs28752939	26	XXbac-BPG248L24.10	18430	intergenic	7.379	7	9	15	0	0	0
rs9265367	6	31294758	T	G	0.3658	0.000180911	0.647173	rs28752939	26	XXbac-BPG248L24.10	18431	intergenic	8.074	7	9	15	0	0	0
rs9265368	6	31294801	A	G	0.3638	0.000229752	0.648381	rs28752939	26	XXbac-BPG248L24.10	18474	intergenic	8.005	6	9	15	0	0	0
rs113771032	6	31294866	C	T	0.3767	0.000289589	0.612118	rs28752939	26	XXbac-BPG248L24.10	18539	intergenic	7.888	7	9	15	0	0	0
rs111306526	6	31294877	C	T	0.3807	0.000185645	0.600639	rs28752939	26	XXbac-BPG248L24.10	18550	intergenic	8.047	7	9	15	0	0	0
rs112084602	6	31294903	C	T	0.3787	0.000196295	0.611661	rs28752939	26	XXbac-BPG248L24.10	18576	intergenic	7.532	6	9	15	0	0	0
rs116747888	6	31294922	G	A	0.3887	0.000237375	0.600004	rs28752939	26	XXbac-BPG248L24.10	18595	intergenic	7.613	6	9	15	0	0	0
rs114351577	6	31294923	A	C	0.3887	0.000237375	0.600004	rs28752939	26	XXbac-BPG248L24.10	18596	intergenic	8.183	6	9	15	0	0	0
rs76239745	6	31294954	A	G	0.3837	0.000353501	0.608185	rs28752939	26	XXbac-BPG248L24.10	18627	intergenic	8.37	7	9	15	0	0	0
rs113074688	6	31294969	A	C	0.3847	0.000400305	0.605443	rs28752939	26	XXbac-BPG248L24.10	18642	intergenic	7.931	7	9	15	0	0	0
rs202095293	6	31295021	C	T	0.3877	0.00030907	0.60263	rs28752939	26	XXbac-BPG248L24.10	18694	intergenic	7.611	6	9	15	0	0	0
rs115999797	6	31295041	C	T	0.3817	0.000447026	0.619129	rs28752939	26	XXbac-BPG248L24.10	18714	intergenic	7.462	7	9	15	0	0	0
rs116354797	6	31295042	A	G	0.3817	0.000447026	0.619129	rs28752939	26	XXbac-BPG248L24.10	18715	intergenic	8.366	7	9	15	0	0	0
rs113777074	6	31295068	C	T	0.3658	0.000355387	0.652914	rs28752939	26	XXbac-BPG248L24.10	18741	intergenic	7.043	6	9	15	0	0	0
rs114581537	6	31295126	A	T	0.3608	0.000227716	0.659158	rs28752939	26	XXbac-BPG248L24.10	18799	intergenic	7.628	6	9	15	0	0	0
rs144363644	6	31295127	G	A	0.3588	0.000168271	0.666616	rs28752939	26	XXbac-BPG248L24.10	18800	intergenic	6.825	6	9	15	0	0	0
rs111792836	6	31295150	A	G	0.3628	0.00024879	0.65192	rs28752939	26	XXbac-BPG248L24.10	18823	intergenic	8.175	7	9	15	0	0	0
rs76519377	6	31295197	A	G	0.3658	0.000308764	0.641457	rs28752939	26	XXbac-BPG248L24.10	18870	intergenic	8.265	6	9	15	0	0	0
rs111895018	6	31295216	A	T	0.3648	0.000255009	0.644894	rs28752939	26	XXbac-BPG248L24.10	18889	intergenic	7.827	6	9	15	0	0	0
rs76740594	6	31295255	A	G	0.3618	0.000295957	0.655512	rs28752939	26	XXbac-BPG248L24.10	18928	intergenic	7.914	6	9	15	0	0	0
rs113628190	6	31295321	C	T	0.3638	0.000135991	0.648381	rs28752939	26	XXbac-BPG248L24.10	18994	intergenic	7.402	6	9	15	0	0	0
rs112428013	6	31295325	G	C	0.3648	7.55869e-05	0.644894	rs28752939	26	XXbac-BPG248L24.10	18998	intergenic	6.771	7	9	15	0	0	0
rs9265394	6	31295333	G	A	0.3648	0.000135991	0.644894	rs28752939	26	XXbac-BPG248L24.10	19006	intergenic	7.661	6	9	15	0	0	0
rs9265395	6	31295380	C	T	0.3648	0.000119257	0.644894	rs28752939	26	XXbac-BPG248L24.10	19053	intergenic	6.847	7	9	15	0	0	0
rs9265396	6	31295394	C	G	0.3638	0.000115892	0.648381	rs28752939	26	XXbac-BPG248L24.10	19067	intergenic	6.208	7	9	15	0	0	0
rs9265397	6	31295407	A	C	0.3618	0.000128185	0.655512	rs28752939	26	XXbac-BPG248L24.10	19080	intergenic	7.704	7	8	15	0	0	0
rs9265398	6	31295427	C	T	0.3608	0.000139615	0.659158	rs28752939	26	XXbac-BPG248L24.10	19100	intergenic	6.858	7	8	15	0	0	0
rs9265400	6	31295441	A	G	0.3608	0.000139615	0.659158	rs28752939	26	XXbac-BPG248L24.10	19114	intergenic	7.64	6	8	15	0	0	0
rs9265401	6	31295510	T	C	0.3598	0.000165736	0.668775	rs28752939	26	XXbac-BPG248L24.10	19183	intergenic	7.656	6	8	15	0	0	0
rs9265402	6	31295513	T	C	0.3598	0.000165736	0.668775	rs28752939	26	XXbac-BPG248L24.10	19186	intergenic	7.728	6	8	15	0	0	0
rs9265403	6	31295538	T	C	0.3598	0.000165736	0.668775	rs28752939	26	XXbac-BPG248L24.10	19211	intergenic	7.66	6	8	15	0	0	0
rs9265404	6	31295561	T	C	0.3598	0.000165736	0.668775	rs28752939	26	XXbac-BPG248L24.10	19234	intergenic	7.812	7	8	15	0	0	0
rs9265405	6	31295601	T	C	0.3598	0.000166895	0.668775	rs28752939	26	XXbac-BPG248L24.10	19274	intergenic	7.986	7	8	9	0	0	0
rs9265407	6	31295627	G	A	0.3598	0.000169674	0.668775	rs28752939	26	XXbac-BPG248L24.10	19300	intergenic	7.032	5	8	9	0	0	0
rs9265410	6	31295771	A	G	0.3678	0.000268069	0.640386	rs28752939	26	XXbac-BPG248L24.10	19444	intergenic	8.471	5	8	9	0	0	0
rs9265411	6	31295787	A	G	0.3708	0.000246513	0.636149	rs28752939	26	XXbac-BPG248L24.10	19460	intergenic	8.229	5	8	9	0	0	0
rs9265412	6	31295795	G	C	0.3708	0.000249376	0.636149	rs28752939	26	XXbac-BPG248L24.10	19468	intergenic	6.156	5	8	9	0	0	0
rs9265413	6	31295799	C	T	0.3698	0.000224058	0.639407	rs28752939	26	XXbac-BPG248L24.10	19472	intergenic	6.948	5	8	9	0	0	0
rs9265414	6	31295805	C	A	0.3698	0.000218053	0.639407	rs28752939	26	XXbac-BPG248L24.10	19478	intergenic	6.242	5	8	9	0	0	0
rs9265415	6	31295848	A	T	0.3598	7.81465e-05	0.668775	rs28752939	26	XXbac-BPG248L24.10	19521	intergenic	7.42	5	8	9	0	0	0
rs9265418	6	31295960	G	A	0.3618	7.20621e-05	0.667232	rs28752939	26	XXbac-BPG248L24.10	19633	intergenic	6.798	5	8	9	0	0	0
rs9265419	6	31295977	C	A	0.3618	0.000133189	0.667232	rs28752939	26	XXbac-BPG248L24.10	19650	intergenic	6.313	5	8	9	0	0	0
rs9265423	6	31296043	G	T	0.3668	9.4857e-05	0.660194	rs28752939	26	XXbac-BPG248L24.10	19716	intergenic	6.596	5	8	9	0	0	0
rs9265424	6	31296076	G	A	0.3658	9.81325e-05	0.657922	rs28752939	26	XXbac-BPG248L24.10	19749	intergenic	7.331	5	8	9	0	0	0
rs9265425	6	31296078	T	G	0.3658	0.000161916	0.657922	rs28752939	26	XXbac-BPG248L24.10	19751	intergenic	7.949	5	8	9	0	0	0
rs9265426	6	31296088	T	C	0.3519	0.000896505	0.617791	rs28752939	26	XXbac-BPG248L24.10	19761	intergenic	8.222	5	8	9	0	0	0
rs9265427	6	31296148	G	C	0.3748	0.000175724	0.640122	rs28752939	26	XXbac-BPG248L24.10	19821	intergenic	6.073	5	8	9	0	0	0
rs9265428	6	31296171	C	T	0.3837	0.000174006	0.624153	rs28752939	26	XXbac-BPG248L24.10	19844	intergenic	7.157	5	8	9	0	0	0
rs9265429	6	31296172	A	G	0.3837	0.000569889	0.624153	rs28752939	26	XXbac-BPG248L24.10	19845	intergenic	8.138	5	8	9	0	0	0
rs9265430	6	31296183	T	C	0.3837	0.000714608	0.629521	rs28752939	26	XXbac-BPG248L24.10	19856	intergenic	8.315	5	8	9	0	0	0
rs371690353	6	31296222	T	TTTTG	0.3887	0.00030531	0.626222	rs28752939	26	XXbac-BPG248L24.10	19895	intergenic	0.607	NA	8	9	0	0	0
rs9265432	6	31296241	T	A	0.3867	0.000168249	0.626417	rs28752939	26	XXbac-BPG248L24.10	19914	intergenic	7.957	5	8	9	0	0	0
rs9265435	6	31296264	C	T	0.3857	2.42557e-05	0.634575	rs28752939	26	XXbac-BPG248L24.10	19937	intergenic	7.832	5	8	9	0	0	0
rs9265436	6	31296267	A	G	0.3618	0.000194	0.654092	rs28752939	26	XXbac-BPG248L24.10	19940	intergenic	8.619	5	8	9	0	0	0
rs9265437	6	31296298	G	A	0.3748	7.39942e-05	0.640122	rs28752939	26	XXbac-BPG248L24.10	19971	intergenic	7.453	5	8	9	0	0	0
rs9265438	6	31296311	T	C	0.3757	5.51268e-05	0.631485	rs28752939	26	XXbac-BPG248L24.10	19984	intergenic	8.238	4	8	9	0	0	0
rs9265439	6	31296312	G	A	0.3757	6.55697e-05	0.631485	rs28752939	26	XXbac-BPG248L24.10	19985	intergenic	7.261	4	8	9	0	0	0
rs9265440	6	31296343	T	C	0.3718	0.000102794	0.632937	rs28752939	26	XXbac-BPG248L24.10	20016	intergenic	8.434	3a	8	9	0	0	0
rs9265444	6	31296418	G	C	0.3986	0.000111746	0.605649	rs28752939	26	XXbac-BPG248L24.10	20091	intergenic	6.416	3a	8	9	0	0	0
rs9265457	6	31296601	T	C	0.3777	0.000128332	0.625422	rs28752939	26	XXbac-BPG248L24.10	20274	intergenic	8.168	2b	8	9	0	0	0
rs9265458	6	31296633	C	G	0.3688	0.000186732	0.637064	rs28752939	26	XXbac-BPG248L24.10	20306	intergenic	5.945	4	8	9	0	0	0
rs9265462	6	31296757	G	A	0.3628	9.14645e-05	0.65192	rs28752939	26	XXbac-BPG248L24.10	20430	intergenic	6.597	5	8	9	0	0	0
rs9265466	6	31296838	A	T	0.3797	7.9744e-05	0.607732	rs28752939	26	XXbac-BPG248L24.10	20511	intergenic	7.2	7	8	9	0	0	0
rs9265467	6	31296856	C	T	0.3797	7.9744e-05	0.607732	rs28752939	26	XXbac-BPG248L24.10	20529	intergenic	6.344	6	8	9	0	0	0
rs9265473	6	31296953	C	T	0.3867	0.00107679	0.608339	rs28752939	26	XXbac-BPG248L24.10	20626	intergenic	6.547	5	8	9	0	0	0
rs9281344	6	31296962	G	GT	0.3598	4.68931e-05	0.662859	rs28752939	26	XXbac-BPG248L24.10	20635	intergenic	0.59	NA	8	9	0	0	0
rs9265476	6	31297032	G	A	0.3618	8.7688e-05	0.661359	rs28752939	26	XXbac-BPG248L24.10	20705	intergenic	6.25	5	9	15	0	0	0
rs9265477	6	31297092	C	T	0.3648	7.93631e-05	0.656415	rs28752939	26	XXbac-BPG248L24.10	20765	intergenic	6.706	7	9	15	0	0	0
rs9265478	6	31297118	C	G	0.3658	9.8338e-05	0.658681	rs28752939	26	XXbac-BPG248L24.10	20791	intergenic	6.033	6	9	15	0	0	0
rs9265479	6	31297187	A	G	0.3996	0.000146042	0.612229	rs28752939	26	XXbac-BPG248L24.10	20860	intergenic	7.88	7	9	15	0	0	0
rs9265483	6	31297224	A	G	0.4016	0.000238541	0.602307	rs28752939	26	XXbac-BPG248L24.10	20897	intergenic	7.767	7	9	15	0	0	0
rs9265484	6	31297242	C	T	0.3867	0.000138518	0.630705	rs28752939	26	XXbac-BPG248L24.10	20915	intergenic	6.707	7	9	15	0	0	0
rs9265485	6	31297244	G	A	0.3867	0.000181282	0.630705	rs28752939	26	XXbac-BPG248L24.10	20917	intergenic	6.706	7	9	15	0	0	0
rs9265486	6	31297286	C	T	0.3698	0.00014461	0.656405	rs28752939	26	XXbac-BPG248L24.10	20959	intergenic	6.803	7	9	15	0	0	0
rs9265488	6	31297319	A	G	0.3718	0.000122367	0.655409	rs28752939	26	XXbac-BPG248L24.10	20992	intergenic	8.084	7	9	15	0	0	0
rs9265489	6	31297342	T	A	0.3718	6.64e-05	0.655409	rs28752939	26	XXbac-BPG248L24.10	21015	intergenic	8.128	7	9	15	0	0	0
rs4959015	6	31297602	T	G	0.1581	0.000185956	0.674972	rs2857598	26	XXbac-BPG248L24.10	21275	intergenic	8.219	6	9	15	0	0	0
rs9265513	6	31297724	G	A	0.4125	0.000468931	0.608496	rs28752939	26	XXbac-BPG248L24.10	21397	intergenic	7.851	6	9	15	0	0	0
rs9265514	6	31297729	C	T	0.4115	0.000433946	0.610698	rs28752939	26	XXbac-BPG248L24.10	21402	intergenic	7.843	6	9	15	0	0	0
rs9265539	6	31298098	A	G	0.4076	0.00129089	0.604709	rs28752939	26	XXbac-BPG248L24.10	21771	intergenic	9.239	6	9	15	0	0	0
rs9265550	6	31298265	G	A	0.4006	0.000227263	0.600847	rs28752939	26	XXbac-BPG248L24.10	21938	intergenic	9.531	7	9	15	0	0	0
rs9265551	6	31298270	G	A	0.4006	0.000192954	0.600847	rs28752939	26	XXbac-BPG248L24.10	21943	intergenic	9.516	7	9	15	0	0	0
rs9265564	6	31298475	C	T	0.3827	9.14141e-05	0.620593	rs28752939	26	XXbac-BPG248L24.10	22148	intergenic	9.012	6	9	15	0	0	0
rs9265565	6	31298486	A	G	0.3847	9.14141e-05	0.61494	rs28752939	26	XXbac-BPG248L24.10	22159	intergenic	9.642	6	9	15	0	0	0
rs9265570	6	31298627	A	G	0.3678	0.000136197	0.634733	rs28752939	26	XXbac-BPG248L24.10	22300	intergenic	9.373	5	9	15	0	0	0
rs9265571	6	31298640	T	C	0.3688	0.000135261	0.631442	rs28752939	26	XXbac-BPG248L24.10	22313	intergenic	9.194	5	9	15	0	0	0
rs9265573	6	31298750	G	A	0.3648	8.85922e-05	0.650642	rs28752939	26	XXbac-BPG248L24.10	22423	intergenic	8.818	7	9	15	0	0	0
rs9265574	6	31298777	T	G	0.3688	0.000133461	0.642711	rs28752939	26	XXbac-BPG248L24.10	22450	intergenic	9.195	7	9	15	0	0	0
rs111810639	6	31298830	C	CTA	0.3618	6.40919e-05	0.654794	rs28752939	26	XXbac-BPG248L24.10	22503	intergenic	0.643	NA	9	15	0	0	0
rs9265582	6	31298912	A	T	0.4145	3.41486e-05	0.604167	rs28752939	26	XXbac-BPG248L24.10	22585	intergenic	9.161	6	9	15	0	0	0
rs9265583	6	31298913	A	C	0.4145	0.000312469	0.604167	rs28752939	26	XXbac-BPG248L24.10	22586	intergenic	9.099	6	9	15	0	0	0
rs113229891	6	31298926	C	CTG	0.3618	4.70806e-05	0.655512	rs28752939	26	XXbac-BPG248L24.10	22599	intergenic	0.577	NA	9	15	0	0	0
rs9265585	6	31298964	C	G	0.3718	9.81932e-05	0.644124	rs28752939	26	XXbac-BPG248L24.10	22637	intergenic	7.346	6	9	15	0	0	0
rs9265587	6	31299112	C	T	0.4016	7.06096e-05	0.611276	rs28752939	26	HLA-B	22536	intergenic	8.174	7	9	15	0	0	0
rs9265588	6	31299125	C	T	0.4036	0.000131965	0.606475	rs28752939	26	HLA-B	22523	intergenic	8.546	7	9	15	0	0	0
rs9265590	6	31299137	T	C	0.4076	0.000138902	0.602212	rs28752939	26	HLA-B	22511	intergenic	9.409	6	9	15	0	0	0
rs9265591	6	31299142	T	A	0.4056	9.70892e-05	0.601789	rs28752939	26	HLA-B	22506	intergenic	9.332	6	9	15	0	0	0
rs9265592	6	31299150	T	C	0.3976	0.000109296	0.60573	rs28752939	26	HLA-B	22498	intergenic	9.488	7	9	15	0	0	0
rs9265593	6	31299161	A	G	0.3917	0.000169341	0.6265	rs28752939	26	HLA-B	22487	intergenic	9.648	7	9	15	0	0	0
rs9265594	6	31299173	T	C	0.3817	0.000339478	0.627885	rs28752939	26	HLA-B	22475	intergenic	9.619	7	9	15	0	0	0
rs9265595	6	31299183	T	C	0.3817	0.000277708	0.626891	rs28752939	26	HLA-B	22465	intergenic	9.541	7	9	15	0	0	0
rs9265596	6	31299189	G	A	0.3807	8.87633e-05	0.625397	rs28752939	26	HLA-B	22459	intergenic	8.69	6	9	15	0	0	0
rs9265598	6	31299300	A	C	0.3926	0.000145007	0.614438	rs28752939	26	HLA-B	22348	intergenic	8.92	6	9	15	0	0	0
rs9265600	6	31299312	A	G	0.3887	7.19188e-05	0.614561	rs28752939	26	HLA-B	22336	intergenic	9.103	6	9	15	0	0	0
rs9265601	6	31299328	G	C	0.3867	9.69151e-05	0.614718	rs28752939	26	HLA-B	22320	intergenic	7.511	7	9	15	0	0	0
rs9265602	6	31299329	G	C	0.3867	9.69151e-05	0.614718	rs28752939	26	HLA-B	22319	intergenic	7.502	7	9	15	0	0	0
rs9265604	6	31299450	C	T	0.3738	8.88589e-05	0.63217	rs28752939	26	HLA-B	22198	intergenic	8.751	6	7	15	0	0	0
rs9265605	6	31299472	G	A	0.3837	0.000102429	0.624153	rs28752939	26	HLA-B	22176	intergenic	8.794	7	7	15	0	0	0
rs9265606	6	31299491	G	A	0.3956	1.7692e-05	0.600442	rs28752939	26	HLA-B	22157	intergenic	8.782	7	7	15	0	0	0
rs9265607	6	31299492	A	G	0.3956	1.7692e-05	0.600442	rs28752939	26	HLA-B	22156	intergenic	9.527	7	7	15	0	0	0
rs9265608	6	31299504	G	C	0.3877	3.94061e-05	0.618367	rs28752939	26	HLA-B	22144	intergenic	8.262	7	7	15	0	0	0
rs9265609	6	31299542	C	G	0.3738	9.25024e-05	0.631239	rs28752939	26	HLA-B	22106	intergenic	8.149	6	7	15	0	0	0
rs9265610	6	31299544	A	G	0.3738	0.000107775	0.631239	rs28752939	26	HLA-B	22104	intergenic	9.355	6	7	15	0	0	0
rs9265611	6	31299554	G	A	0.3738	8.94739e-05	0.631239	rs28752939	26	HLA-B	22094	intergenic	8.504	6	7	15	0	0	0
rs9265615	6	31299622	A	G	0.3678	2.8508e-05	0.650961	rs28752939	26	HLA-B	22026	intergenic	9.214	6	7	15	0	0	0
rs9265616	6	31299651	T	C	0.3638	9.50123e-05	0.648381	rs28752939	26	HLA-B	21997	intergenic	9.572	6	7	15	0	0	0
rs9265617	6	31299668	G	T	0.3708	1.53037e-05	0.647396	rs28752939	26	HLA-B	21980	intergenic	7.957	7	7	15	0	0	0
rs9265619	6	31299682	G	A	0.3549	0.00012015	0.610473	rs28752939	26	HLA-B	21966	intergenic	8.411	7	7	15	0	0	0
rs9265621	6	31299694	A	G	0.3698	1.3992e-05	0.656405	rs28752939	26	HLA-B	21954	intergenic	9.138	7	7	15	0	0	0
rs9265623	6	31299770	G	A	0.3648	8.44203e-05	0.650642	rs28752939	26	HLA-B	21878	intergenic	8.643	7	7	15	0	0	0
rs9265625	6	31299794	A	G	0.3618	0.000106652	0.655512	rs28752939	26	HLA-B	21854	intergenic	9.196	7	7	15	0	0	0
rs9265626	6	31299836	T	C	0.3598	5.39411e-05	0.662859	rs28752939	26	HLA-B	21812	intergenic	8.952	6	7	15	0	0	0
rs9265630	6	31299910	T	C	0.3777	0.000208877	0.63088	rs28752939	26	HLA-B	21738	intergenic	9.698	7	7	15	0	0	0
rs9265631	6	31299920	T	C	0.3777	0.00019414	0.63088	rs28752939	26	HLA-B	21728	intergenic	9.629	7	7	15	0	0	0
rs9265632	6	31299926	A	G	0.3777	0.00019414	0.63088	rs28752939	26	HLA-B	21722	intergenic	9.88	7	7	15	0	0	0
rs9265633	6	31299936	T	C	0.3757	0.000183671	0.631485	rs28752939	26	HLA-B	21712	intergenic	9.907	6	7	15	0	0	0
rs9265635	6	31299941	T	G	0.3757	1.76768e-05	0.631485	rs28752939	26	HLA-B	21707	intergenic	9.696	6	7	15	0	0	0
rs9265637	6	31299975	C	T	0.3698	8.07194e-05	0.649063	rs28752939	26	HLA-B	21673	intergenic	7.721	7	7	15	0	0	0
rs9265639	6	31300068	G	C	0.3608	9.55743e-05	0.659158	rs28752939	26	HLA-B	21580	intergenic	6.788	7	7	15	0	0	0
6:31300103_AAG_A	6	31300103	AAG	A	0.3608	4.78527e-05	0.659158	rs28752939	26	HLA-B	21545	intergenic	0.599	NA	7	15	0	0	0
rs9265641	6	31300124	T	C	0.3608	4.78527e-05	0.659158	rs28752939	26	HLA-B	21524	intergenic	7.957	7	7	15	0	0	0
rs9265642	6	31300153	C	T	0.3588	5.80994e-05	0.666616	rs28752939	26	HLA-B	21495	intergenic	7.482	7	7	15	0	0	0
rs9265643	6	31300163	C	T	0.3588	5.66318e-05	0.666616	rs28752939	26	HLA-B	21485	intergenic	7.586	7	7	15	0	0	0
rs9265646	6	31300249	A	G	0.3588	8.67818e-05	0.666616	rs28752939	26	HLA-B	21399	intergenic	8.29	6	7	15	0	0	0
rs9265650	6	31300326	G	A	0.3598	4.65046e-05	0.662859	rs28752939	26	HLA-B	21322	intergenic	8.899	7	7	15	0	0	0
rs9265653	6	31300414	C	T	0.3588	9.50901e-05	0.666616	rs28752939	26	HLA-B	21234	intergenic	6.902	6	7	15	0	0	0
rs9265654	6	31300453	A	G	0.3598	9.59699e-05	0.662859	rs28752939	26	HLA-B	21195	intergenic	7.368	5	7	15	0	0	0
rs9265655	6	31300470	C	T	0.3598	9.59699e-05	0.662859	rs28752939	26	HLA-B	21178	intergenic	6.204	5	7	15	0	0	0
rs9265657	6	31300521	C	G	0.3598	9.59699e-05	0.662859	rs28752939	26	HLA-B	21127	intergenic	6.057	3a	7	15	0	0	0
rs9265659	6	31300588	C	G	0.3598	0.000209515	0.668775	rs28752939	26	HLA-B	21060	intergenic	6.392	4	7	15	0	0	0
rs9265660	6	31300640	A	G	0.3598	5.76335e-05	0.668775	rs28752939	26	HLA-B	21008	intergenic	8.34	3a	7	15	0	0	0
rs9265662	6	31300658	A	C	0.3598	6.07561e-05	0.668775	rs28752939	26	HLA-B	20990	intergenic	8.228	3a	7	15	0	0	0
rs9265663	6	31300677	A	G	0.3628	6.0051e-05	0.657734	rs28752939	26	HLA-B	20971	intergenic	8.337	3a	7	15	0	0	0
rs9265664	6	31300692	T	C	0.3628	0.000232066	0.657734	rs28752939	26	HLA-B	20956	intergenic	8.003	3a	7	15	0	0	0
rs9265665	6	31300711	C	A	0.3628	6.38994e-05	0.657734	rs28752939	26	HLA-B	20937	intergenic	6.056	4	7	15	0	0	0
rs9265666	6	31300731	A	G	0.3618	7.10908e-05	0.655512	rs28752939	26	HLA-B	20917	intergenic	7.399	4	7	15	0	0	0
rs9265667	6	31300733	A	T	0.3618	7.10908e-05	0.655512	rs28752939	26	HLA-B	20915	intergenic	7.231	4	7	15	0	0	0
rs9265669	6	31300829	A	G	0.3598	8.76672e-05	0.662859	rs28752939	26	HLA-B	20819	intergenic	7.957	3a	7	15	0	0	0
rs9265670	6	31300862	G	A	0.3598	8.79547e-05	0.662859	rs28752939	26	HLA-B	20786	intergenic	7.239	4	7	15	0	0	0
rs9265672	6	31300916	G	A	0.3608	9.17028e-05	0.659158	rs28752939	26	HLA-B	20732	intergenic	7.682	3a	7	15	0	0	0
rs9265674	6	31300960	G	T	0.3608	5.99713e-05	0.659158	rs28752939	26	HLA-B	20688	intergenic	7.021	3a	7	15	0	0	0
rs9265675	6	31300968	C	T	0.3618	7.20493e-05	0.655512	rs28752939	26	HLA-B	20680	intergenic	7.756	3a	7	15	0	0	0
rs9265677	6	31301007	G	C	0.3618	5.10583e-05	0.655512	rs28752939	26	HLA-B	20641	intergenic	7.063	5	7	15	0	0	0
rs9265678	6	31301014	G	A	0.3618	0.00012717	0.655512	rs28752939	26	HLA-B	20634	intergenic	7.758	5	7	15	0	0	0
rs9265681	6	31301098	G	A	0.3598	9.78432e-05	0.662859	rs28752939	26	HLA-B	20550	intergenic	8.058	5	7	15	0	0	0
rs9265682	6	31301118	A	G	0.3598	9.47387e-05	0.662859	rs28752939	26	HLA-B	20530	intergenic	8.572	5	7	15	0	0	0
rs113834260	6	31301147	C	CT	0.3598	0.000132938	0.662859	rs28752939	26	HLA-B	20501	intergenic	0.621	NA	7	15	0	0	0
rs151027585	6	31301227	C	CTT	0.3588	7.33586e-05	0.666616	rs28752939	26	HLA-B	20421	intergenic	0.469	NA	7	15	0	0	0
rs9265684	6	31301254	G	T	0.3628	6.57413e-05	0.657734	rs28752939	26	HLA-B	20394	intergenic	5.118	6	7	15	0	0	0
6:31301256_TA_T	6	31301256	TA	T	0.3588	8.54891e-05	0.666616	rs28752939	26	HLA-B	20392	intergenic	0.497	NA	7	15	0	0	0
rs147034624	6	31301294	G	GT	0.3588	7.87186e-05	0.666616	rs28752939	26	HLA-B	20354	intergenic	0.824	NA	7	15	0	0	0
rs9265685	6	31301304	A	G	0.3628	5.83066e-05	0.657734	rs28752939	26	HLA-B	20344	intergenic	3.228	6	7	15	0	0	0
rs9265688	6	31301346	G	A	0.3648	0.000138328	0.656415	rs28752939	26	HLA-B	20302	intergenic	6.755	7	7	15	0	0	0
rs9265690	6	31301371	T	C	0.3648	0.000171991	0.656415	rs28752939	26	HLA-B	20277	intergenic	11.58	7	7	15	0	0	0
rs9281356	6	31301397	G	GATAT	0.3708	0.00018263	0.645701	rs28752939	26	HLA-B	20251	intergenic	4.333	NA	7	15	0	0	0
rs9265691	6	31301400	G	T	0.3708	0.00018263	0.645701	rs28752939	26	HLA-B	20248	intergenic	10.5	7	7	15	0	0	0
rs9265692	6	31301402	G	T	0.3708	0.00018263	0.645701	rs28752939	26	HLA-B	20246	intergenic	10.49	7	7	15	0	0	0
6:31301403_GT_G	6	31301403	GT	G	0.3608	0.000135398	0.664368	rs28752939	26	HLA-B	20245	intergenic	4.378	NA	7	15	0	0	0
rs9265693	6	31301444	T	C	0.3628	6.90988e-05	0.663573	rs28752939	26	HLA-B	20204	intergenic	3.891	7	7	15	0	0	0
rs9265694	6	31301466	G	C	0.3618	9.3702e-05	0.667232	rs28752939	26	HLA-B	20182	intergenic	9.476	6	7	15	0	0	0
rs9265695	6	31301498	T	C	0.3588	6.10418e-05	0.666616	rs28752939	26	HLA-B	20150	intergenic	9.331	7	7	15	0	0	0
rs9265696	6	31301520	T	C	0.3588	6.18818e-05	0.666616	rs28752939	26	HLA-B	20128	intergenic	9.096	7	7	15	0	0	0
rs9265698	6	31301537	T	C	0.3588	6.18818e-05	0.666616	rs28752939	26	HLA-B	20111	intergenic	8.221	6	7	15	0	0	0
rs9265700	6	31301615	C	T	0.3598	8.79399e-05	0.662859	rs28752939	26	HLA-B	20033	intergenic	6.931	7	9	15	0	0	0
rs9265704	6	31301842	T	A	0.3628	5.58648e-05	0.657734	rs28752939	26	HLA-B	19806	intergenic	9.52	6	9	15	0	0	0
rs9265705	6	31301848	G	T	0.3638	5.79809e-05	0.653413	rs28752939	26	HLA-B	19800	intergenic	7.859	6	9	15	0	0	0
rs9265706	6	31301862	T	C	0.3658	5.79396e-05	0.646377	rs28752939	26	HLA-B	19786	intergenic	9.206	6	9	15	0	0	0
rs9265707	6	31301876	A	T	0.3668	5.97507e-05	0.642936	rs28752939	26	HLA-B	19772	intergenic	10.52	6	9	15	0	0	0
rs9265708	6	31301878	A	G	0.3668	5.88958e-05	0.642936	rs28752939	26	HLA-B	19770	intergenic	10.71	6	9	15	0	0	0
rs9265709	6	31301883	G	A	0.3668	6.0672e-05	0.642936	rs28752939	26	HLA-B	19765	intergenic	10.08	6	9	15	0	0	0
rs9265710	6	31301894	C	T	0.3668	6.04034e-05	0.642936	rs28752939	26	HLA-B	19754	intergenic	8.748	6	9	15	0	0	0
rs9265711	6	31301905	G	A	0.3668	7.55417e-05	0.642936	rs28752939	26	HLA-B	19743	intergenic	8.284	6	9	15	0	0	0
rs9265712	6	31301944	A	C	0.337	0.000144771	0.607727	rs28752939	26	HLA-B	19704	intergenic	3.896	7	9	15	0	0	0
rs9265713	6	31301962	T	C	0.3608	6.75799e-05	0.659158	rs28752939	26	HLA-B	19686	intergenic	3.505	6	9	15	0	0	0
rs9265714	6	31301966	G	A	0.3608	6.75799e-05	0.659158	rs28752939	26	HLA-B	19682	intergenic	7.31	6	9	15	0	0	0
rs9265719	6	31302086	A	T	0.3638	0.000144921	0.654161	rs28752939	26	HLA-B	19562	intergenic	2.89	7	9	15	0	0	0
rs9265720	6	31302090	C	G	0.3638	0.000144921	0.654161	rs28752939	26	HLA-B	19558	intergenic	1.347	7	9	15	0	0	0
rs9265721	6	31302097	C	G	0.3638	0.000148829	0.654161	rs28752939	26	HLA-B	19551	intergenic	1.73	7	9	15	0	0	0
rs9265722	6	31302128	C	T	0.3608	0.000163683	0.659158	rs28752939	26	HLA-B	19520	intergenic	3.861	6	9	15	0	0	0
rs9265725	6	31302141	G	A	0.3608	3.41166e-05	0.659158	rs28752939	26	HLA-B	19507	intergenic	3.502	6	9	15	0	0	0
rs9265727	6	31302211	A	G	0.3429	0.000686018	0.624043	rs28752939	26	HLA-B	19437	intergenic	9.123	7	9	15	0	0	0
rs9265734	6	31302317	G	T	0.3588	9.98999e-05	0.666616	rs28752939	26	HLA-B	19331	intergenic	8.506	7	9	15	0	0	0
rs6914104	6	31302470	G	A	0.3608	9.56077e-05	0.658466	rs28752939	26	HLA-B	19178	intergenic	9.009	6	9	15	0	0	0
rs6914258	6	31302481	T	C	0.3608	9.56077e-05	0.658466	rs28752939	26	HLA-B	19167	intergenic	10.83	6	9	15	0	0	0
rs2524227	6	31302563	T	C	0.335	0.000208882	0.615376	rs28752939	26	HLA-B	19085	intergenic	10.11	NA	9	15	0	0	0
rs28752872	6	31302750	A	G	0.497	0.00141599	0.665757	rs28752939	26	HLA-B	18898	intergenic	10.8	7	9	15	0	0	0
rs28752873	6	31302752	T	C	0.497	0.00141599	0.665757	rs28752939	26	HLA-B	18896	intergenic	10.71	6	9	15	0	0	0
rs28752874	6	31302755	C	T	0.497	0.000575016	0.665757	rs28752939	26	HLA-B	18893	intergenic	9.837	6	9	15	0	0	0
rs28752875	6	31302791	G	T	0.4463	9.54096e-08	0.903887	rs28752939	26	HLA-B	18857	intergenic	8.092	6	9	15	0	0	0
rs28752877	6	31302818	C	G	0.4493	4.45189e-07	0.893179	rs28752939	26	HLA-B	18830	intergenic	1.054	6	9	15	0	0	0
rs28752878	6	31302824	A	G	0.4493	4.48443e-07	0.893179	rs28752939	26	HLA-B	18824	intergenic	8.834	6	9	15	0	0	0
rs28752879	6	31302837	T	C	0.4493	4.1129e-07	0.893179	rs28752939	26	HLA-B	18811	intergenic	8.766	7	9	15	0	0	0
rs28752880	6	31302894	C	T	0.4483	3.52751e-07	0.903282	rs28752939	26	HLA-B	18754	intergenic	9.04	7	9	15	0	0	0
rs28752881	6	31302904	G	A	0.4483	3.4207e-07	0.903282	rs28752939	26	HLA-B	18744	intergenic	8.988	7	9	15	0	0	0
rs28752882	6	31302948	G	A	0.4473	1.68089e-07	0.906907	rs28752939	26	HLA-B	18700	intergenic	5.965	6	9	15	0	0	0
rs28752883	6	31303029	G	A	0.4503	8.72325e-08	0.896167	rs28752939	26	HLA-B	18619	intergenic	9.009	7	9	15	0	0	0
rs28752884	6	31303036	A	T	0.4503	1.22661e-07	0.896167	rs28752939	26	HLA-B	18612	intergenic	3.645	6	9	15	0	0	0
rs28752885	6	31303045	A	G	0.4503	1.29437e-07	0.896167	rs28752939	26	HLA-B	18603	intergenic	5.707	7	9	15	0	0	0
rs28367781	6	31303053	A	T	0.4503	5.94466e-08	0.896167	rs28752939	26	HLA-B	18595	intergenic	3.33	7	9	15	0	0	0
rs28367783	6	31303106	A	C	0.4553	1.33084e-07	0.8856	rs28752939	26	HLA-B	18542	intergenic	9.182	7	9	15	0	0	0
rs28367784	6	31303107	C	T	0.4543	1.64437e-07	0.882641	rs28752939	26	HLA-B	18541	intergenic	8.693	7	9	15	0	0	0
rs28752886	6	31303190	A	G	0.4463	1.00083e-07	0.910577	rs28752939	26	HLA-B	18458	intergenic	9.5	7	9	15	0	0	0
rs28752887	6	31303199	T	C	0.4463	9.0756e-08	0.910577	rs28752939	26	HLA-B	18449	intergenic	5.773	7	9	15	0	0	0
rs28752889	6	31303269	A	G	0.4324	1.52644e-06	0.826033	rs28752939	26	HLA-B	18379	intergenic	10.23	7	9	9	0	0	0
rs28752891	6	31303308	A	G	0.4652	2.92092e-07	0.872718	rs28752939	26	HLA-B	18340	intergenic	11.32	7	9	9	0	0	0
rs28752892	6	31303326	T	A	0.4682	1.87734e-06	0.876304	rs28752939	26	HLA-B	18322	intergenic	13.04	6	9	9	0	0	0
rs28367785	6	31303350	A	G	0.4871	7.19882e-06	0.831265	rs28752939	26	HLA-B	18298	intergenic	8.254	7	9	9	0	0	0
rs28367786	6	31303366	G	C	0.494	1.24236e-06	0.820024	rs28752939	26	HLA-B	18282	intergenic	9.44	7	9	9	0	0	0
rs28752893	6	31303378	T	C	0.499	1.43604e-06	0.808949	rs28752939	26	HLA-B	18270	intergenic	10.37	6	9	9	0	0	0
rs28752894	6	31303383	A	C	0.497	1.38744e-06	0.800511	rs28752939	26	HLA-B	18265	intergenic	10.38	6	9	9	0	0	0
rs28752895	6	31303389	A	G	0.498	1.65786e-06	0.802586	rs28752939	26	HLA-B	18259	intergenic	6.84	7	9	9	0	0	0
rs28752896	6	31303428	C	T	0.4811	9.17388e-08	0.775605	rs28752939	26	HLA-B	18220	intergenic	9.75	7	9	9	0	0	0
rs28367787	6	31303429	A	G	0.4811	1.07754e-07	0.775605	rs28752939	26	HLA-B	18219	intergenic	6.832	7	9	9	0	0	0
rs28367788	6	31303436	T	C	0.4235	0.000163655	0.656996	rs28752939	26	HLA-B	18212	intergenic	10.75	7	9	9	0	0	0
rs28367790	6	31303459	C	A	0.4841	1.64592e-06	0.775446	rs28752939	26	HLA-B	18189	intergenic	10.59	7	9	9	0	0	0
rs28367791	6	31303464	G	C	0.4841	1.01474e-06	0.775446	rs28752939	26	HLA-B	18184	intergenic	10.18	7	9	9	0	0	0
rs28752898	6	31303486	A	G	0.4811	8.4996e-07	0.776582	rs28752939	26	HLA-B	18162	intergenic	10.54	7	9	9	0	0	0
rs28752899	6	31303498	A	G	0.4811	1.15898e-06	0.776582	rs28752939	26	HLA-B	18150	intergenic	10.71	6	9	9	0	0	0
rs28752900	6	31303506	T	A	0.4821	1.15504e-06	0.778339	rs28752939	26	HLA-B	18142	intergenic	11.61	6	9	9	0	0	0
rs28752901	6	31303517	T	C	0.4901	1.4512e-06	0.787492	rs28752939	26	HLA-B	18131	intergenic	10.2	7	9	9	0	0	0
rs28752902	6	31303518	G	A	0.4901	1.4512e-06	0.787492	rs28752939	26	HLA-B	18130	intergenic	9.476	7	9	9	0	0	0
rs28752903	6	31303529	A	G	0.498	1.75424e-06	0.812675	rs28752939	26	HLA-B	18119	intergenic	6.425	7	9	9	0	0	0
rs28752904	6	31303536	A	G	0.493	4.86139e-07	0.823745	rs28752939	26	HLA-B	18112	intergenic	10.16	7	9	9	0	0	0
rs28752905	6	31303542	T	G	0.4901	7.80097e-07	0.824808	rs28752939	26	HLA-B	18106	intergenic	9.912	7	9	9	0	0	0
rs28752906	6	31303641	T	A	0.4871	8.32985e-08	0.814266	rs28752939	26	HLA-B	18007	intergenic	11.38	7	8	9	0	0	0
rs28752907	6	31303653	G	A	0.498	1.79963e-06	0.792916	rs28752939	26	HLA-B	17995	intergenic	9.904	6	8	9	0	0	0
rs28752908	6	31303657	A	G	0.4821	8.31149e-07	0.748668	rs28752939	26	HLA-B	17991	intergenic	11.4	7	8	9	0	0	0
rs28752909	6	31303689	A	T	0.4841	1.39349e-07	0.787424	rs28752939	26	HLA-B	17959	intergenic	10.74	7	8	9	0	0	0
rs28752910	6	31303697	G	A	0.4801	1.80513e-06	0.784828	rs28752939	26	HLA-B	17951	intergenic	9.473	7	8	9	0	0	0
rs28752911	6	31303700	T	G	0.4801	2.09441e-06	0.784828	rs28752939	26	HLA-B	17948	intergenic	4.273	7	8	9	0	0	0
rs28752912	6	31303728	T	G	0.492	8.00151e-08	0.796085	rs28752939	26	HLA-B	17920	intergenic	10.98	6	8	9	0	0	0
rs28752913	6	31303742	G	T	0.494	9.39843e-07	0.789657	rs28752939	26	HLA-B	17906	intergenic	9.478	6	8	9	0	0	0
rs28752914	6	31303757	G	A	0.498	9.55483e-07	0.794701	rs28752939	26	HLA-B	17891	intergenic	4.629	6	8	9	0	0	0
rs28752915	6	31303768	G	C	0.497	9.51755e-07	0.79683	rs28752939	26	HLA-B	17880	intergenic	9.758	7	8	9	0	0	0
rs28752917	6	31303775	T	C	0.497	1.18802e-07	0.79683	rs28752939	26	HLA-B	17873	intergenic	7.583	7	8	9	0	0	0
rs28752919	6	31303835	C	G	0.4821	5.48868e-08	0.84373	rs28752939	26	HLA-B	17813	intergenic	11.04	7	8	9	0	0	0
rs28752920	6	31303844	A	G	0.4831	1.53773e-07	0.841181	rs28752939	26	HLA-B	17804	intergenic	12.99	7	8	9	0	0	0
rs28752921	6	31303873	T	C	0.493	7.23986e-08	0.840653	rs28752939	26	HLA-B	17775	intergenic	10.12	7	8	9	0	0	0
rs28752922	6	31303878	C	T	0.495	9.40092e-08	0.841907	rs28752939	26	HLA-B	17770	intergenic	4.886	7	8	9	0	0	0
rs28752923	6	31303879	A	G	0.495	7.17698e-08	0.841907	rs28752939	26	HLA-B	17769	intergenic	6.031	7	8	9	0	0	0
rs28752925	6	31303935	T	C	0.4761	7.86548e-06	0.859639	rs28752939	26	HLA-B	17713	intergenic	10.28	6	8	9	0	0	0
rs9265753	6	31303939	G	C	0.1769	2.58055e-06	0.632056	rs2507968	26	HLA-B	17709	intergenic	8.785	6	8	9	0	0	0
rs28752926	6	31303949	C	T	0.4761	5.71752e-06	0.860119	rs28752939	26	HLA-B	17699	intergenic	9.556	7	8	9	0	0	0
rs112341420	6	31303953	C	CA	0.4761	5.71752e-06	0.860119	rs28752939	26	HLA-B	17695	intergenic	1.214	NA	8	9	0	0	0
rs28752927	6	31303961	T	G	0.4751	5.71752e-06	0.86286	rs28752939	26	HLA-B	17687	intergenic	10.21	7	8	9	0	0	0
rs28752928	6	31304135	C	T	0.4463	9.4187e-08	0.91729	rs28752939	26	HLA-B	17513	intergenic	11.52	6	8	9	0	0	0
rs28752929	6	31304208	T	C	0.4652	8.53861e-08	0.873046	rs28752939	26	HLA-B	17440	intergenic	9.96	7	8	9	0	0	0
rs28752931	6	31304224	C	T	0.4841	1.84466e-05	0.839272	rs28752939	26	HLA-B	17424	intergenic	9.279	7	8	9	0	0	0
rs28752932	6	31304225	A	G	0.4841	8.23553e-07	0.839272	rs28752939	26	HLA-B	17423	intergenic	9.897	7	8	9	0	0	0
rs28752933	6	31304253	T	C	0.4881	1.19177e-05	0.847312	rs28752939	26	HLA-B	17395	intergenic	10.59	7	8	9	0	0	0
rs28752934	6	31304255	T	C	0.4871	1.19177e-05	0.849764	rs28752939	26	HLA-B	17393	intergenic	10.68	7	8	9	0	0	0
rs28752935	6	31304284	C	T	0.4652	7.13668e-07	0.892065	rs28752939	26	HLA-B	17364	intergenic	10.18	7	8	9	0	0	0
rs28752936	6	31304291	G	A	0.4483	1.0213e-06	0.835833	rs28752939	26	HLA-B	17357	intergenic	10.69	7	8	9	0	0	0
rs28752937	6	31304342	G	A	0.4553	2.16589e-07	0.944864	rs28752939	26	HLA-B	17306	intergenic	6.089	7	8	9	0	0	0
rs28752938	6	31304352	A	G	0.4553	1.27524e-07	0.944864	rs28752939	26	HLA-B	17296	intergenic	10.83	7	8	9	0	0	0
rs28752939	6	31304386	C	T	0.4702	3.07583e-08	1	rs28752939	26	HLA-B	17262	intergenic	9.588	7	8	9	0	0	0
rs28367792	6	31304396	T	C	0.4722	2.58639e-07	0.986809	rs28752939	26	HLA-B	17252	intergenic	9.885	7	8	9	0	0	0
rs28752940	6	31304410	A	G	0.4652	8.17238e-07	0.963674	rs28752939	26	HLA-B	17238	intergenic	6.105	6	8	9	0	0	0
rs28752941	6	31304424	G	A	0.4632	2.28482e-07	0.957092	rs28752939	26	HLA-B	17224	intergenic	10.82	7	8	9	0	0	0
rs28752943	6	31304540	G	C	0.4831	6.56911e-07	0.836423	rs28752939	26	HLA-B	17108	intergenic	9.66	5	8	9	0	0	0
rs111729358	6	31304545	C	CAG	0.4543	8.2232e-08	0.88895	rs28752939	26	HLA-B	17103	intergenic	1.891	NA	8	9	0	0	0
rs28752944	6	31304551	C	G	0.4861	1.39682e-06	0.82909	rs28752939	26	HLA-B	17097	intergenic	5.358	5	8	9	0	0	0
rs28752945	6	31304571	C	T	0.4891	5.53269e-05	0.827849	rs28752939	26	HLA-B	17077	intergenic	6.052	5	8	9	0	0	0
rs28752946	6	31304572	A	G	0.4493	0.000134507	0.681715	rs28752939	26	HLA-B	17076	intergenic	10.67	5	8	9	0	0	0
rs28752947	6	31304604	G	A	0.4722	3.27848e-08	0.847084	rs28752939	26	HLA-B	17044	intergenic	12.15	5	8	9	0	0	0
rs28752948	6	31304613	G	A	0.4722	2.56199e-07	0.847084	rs28752939	26	HLA-B	17035	intergenic	6.428	5	8	9	0	0	0
rs28752949	6	31304632	G	A	0.4712	2.93546e-07	0.849848	rs28752939	26	HLA-B	17016	intergenic	10.12	4	8	9	0	0	0
6:31304653_TGCAGTGGG_T	6	31304653	TGCAGTGGG	T	0.493	6.13486e-06	0.82164	rs28752939	26	HLA-B	16995	intergenic	1.519	NA	8	9	0	0	0
rs114709589	6	31304672	G	A	0.496	5.73375e-06	0.822117	rs28752939	26	HLA-B	16976	intergenic	10.18	3a	8	9	0	0	0
rs28752952	6	31304711	A	T	0.495	5.05096e-08	0.841907	rs28752939	26	HLA-B	16937	intergenic	10.19	4	8	9	0	0	0
rs28752953	6	31304714	A	G	0.495	7.97372e-07	0.841907	rs28752939	26	HLA-B	16934	intergenic	10.27	4	8	9	0	0	0
rs28752954	6	31304726	A	C	0.498	0.0336853	0.840251	rs28752939	26	HLA-B	16922	intergenic	9.714	4	8	9	0	0	0
rs28752955	6	31304727	G	C	0.498	9.15369e-06	0.840251	rs28752939	26	HLA-B	16921	intergenic	8.582	4	8	9	0	0	0
rs1634766	6	31304732	T	A	0.4463	0.036532	0.910577	rs28752939	26	HLA-B	16916	intergenic	6.205	4	8	9	0	0	0
rs1634766	6	31304732	T	C	0.1133	0.0144817	0.910577	rs28752939	26	HLA-B	16916	NA	5.962	NA	8	9	0	0	0
rs28367793	6	31304742	G	T	0.494	5.19542e-06	0.843567	rs28752939	26	HLA-B	16906	intergenic	2.67	3a	8	9	0	0	0
rs28367795	6	31304764	C	T	0.4463	1.1393e-07	0.91729	rs28752939	26	HLA-B	16884	intergenic	10.04	4	8	9	0	0	0
rs28367797	6	31304781	C	T	0.4712	7.96585e-06	0.849366	rs28752939	26	HLA-B	16867	intergenic	2.832	3a	8	9	0	0	0
rs28367798	6	31304782	A	G	0.4712	7.96585e-06	0.849366	rs28752939	26	HLA-B	16866	intergenic	4.163	3a	8	9	0	0	0
rs28367800	6	31304843	C	T	0.4761	1.39325e-06	0.676713	rs28752939	26	HLA-B	16805	intergenic	13.05	4	8	9	0	0	0
rs28367801	6	31304844	A	G	0.4761	1.39325e-06	0.676713	rs28752939	26	HLA-B	16804	intergenic	13.33	4	8	9	0	0	0
rs28367802	6	31304860	T	C	0.4493	7.99979e-08	0.899702	rs28752939	26	HLA-B	16788	intergenic	11.7	3a	8	9	0	0	0
rs28367804	6	31304884	A	G	0.4493	1.12547e-07	0.899702	rs28752939	26	HLA-B	16764	intergenic	9.938	3a	8	9	0	0	0
rs28367805	6	31304909	G	T	0.4732	4.77283e-06	0.672008	rs28752939	26	HLA-B	16739	intergenic	8.847	4	8	9	0	0	0
rs28367809	6	31305098	A	G	0.4473	5.30037e-06	0.887	rs28752939	26	HLA-B	16550	intergenic	10.18	4	8	9	0	0	0
rs28367810	6	31305099	T	G	0.4473	5.30037e-06	0.887	rs28752939	26	HLA-B	16549	intergenic	10.04	4	8	9	0	0	0
rs28367811	6	31305104	G	A	0.4473	5.30037e-06	0.887	rs28752939	26	HLA-B	16544	intergenic	9.662	3a	8	9	0	0	0
rs28367814	6	31305124	A	G	0.4732	1.24078e-07	0.830827	rs28752939	26	HLA-B	16524	intergenic	10.82	2b	8	9	0	0	0
rs28367815	6	31305153	G	A	0.4483	8.68253e-08	0.909938	rs28752939	26	HLA-B	16495	intergenic	5.745	4	8	9	0	0	0
rs28367816	6	31305206	C	G	0.4453	9.94958e-08	0.914295	rs28752939	26	HLA-B	16442	intergenic	8.537	2b	8	9	0	0	0
rs28367817	6	31305230	G	T	0.4453	9.94958e-08	0.914295	rs28752939	26	HLA-B	16418	intergenic	8.232	4	8	9	0	0	0
rs28367819	6	31305246	A	G	0.4453	9.94958e-08	0.914295	rs28752939	26	HLA-B	16402	intergenic	5.15	3a	8	9	0	0	0
rs28732124	6	31305284	A	G	0.4662	1.51048e-07	0.643152	rs28752939	26	HLA-B	16364	intergenic	2.591	4	8	9	0	0	0
rs28367820	6	31305328	C	G	0.4463	8.68046e-08	0.910577	rs28752939	26	HLA-B	16320	intergenic	10.01	5	8	9	0	0	0
rs28367821	6	31305383	C	T	0.4473	9.00661e-08	0.906907	rs28752939	26	HLA-B	16265	intergenic	10.59	7	8	9	0	0	0
rs28367822	6	31305405	A	G	0.4473	9.00661e-08	0.906907	rs28752939	26	HLA-B	16243	intergenic	9.999	6	8	9	0	0	0
rs28367823	6	31305506	G	T	0.4811	5.04403e-05	0.805077	rs28752939	26	HLA-B	16142	intergenic	9.603	6	8	9	0	0	0
rs28367824	6	31305546	T	G	0.4781	7.72281e-06	0.848651	rs28752939	26	HLA-B	16102	intergenic	9.019	6	8	9	0	0	0
rs28367825	6	31305550	G	A	0.4781	7.72281e-06	0.848651	rs28752939	26	HLA-B	16098	intergenic	8.518	6	8	9	0	0	0
rs28367826	6	31305570	C	T	0.4751	6.82383e-06	0.844502	rs28752939	26	HLA-B	16078	intergenic	4.619	7	8	9	0	0	0
rs28367827	6	31305571	A	G	0.4751	6.82383e-06	0.844502	rs28752939	26	HLA-B	16077	intergenic	9.933	7	8	9	0	0	0
rs28367828	6	31305577	T	A	0.4751	1.28922e-05	0.844502	rs28752939	26	HLA-B	16071	intergenic	11.48	6	8	9	0	0	0
rs28367829	6	31305629	A	G	0.4523	2.06217e-07	0.895774	rs28752939	26	HLA-B	16019	intergenic	12.66	6	8	9	0	0	0
rs28367830	6	31305640	C	G	0.4523	2.06525e-07	0.895774	rs28752939	26	HLA-B	16008	intergenic	9.695	7	8	9	0	0	0
rs28367831	6	31305714	G	A	0.4483	7.06208e-08	0.903282	rs28752939	26	HLA-B	15934	intergenic	10.82	6	8	9	0	0	0
rs28367832	6	31305731	A	G	0.4453	8.93889e-08	0.914295	rs28752939	26	HLA-B	15917	intergenic	9.529	6	8	9	0	0	0
rs28752956	6	31305778	T	G	0.4493	9.43719e-08	0.899702	rs28752939	26	HLA-B	15870	intergenic	9.546	7	8	9	0	0	0
rs113141328	6	31305870	A	AAT	0.4503	1.19012e-07	0.896167	rs28752939	26	HLA-B	15778	intergenic	1.995	NA	8	9	0	0	0
rs28752959	6	31305897	C	G	0.4513	9.42936e-08	0.892675	rs28752939	26	HLA-B	15751	intergenic	7.062	6	8	9	0	0	0
rs28752960	6	31305959	G	A	0.4493	2.16378e-07	0.899702	rs28752939	26	HLA-B	15689	intergenic	7.982	7	8	9	0	0	0
rs28752962	6	31305995	A	G	0.4493	1.77609e-07	0.906331	rs28752939	26	HLA-B	15653	intergenic	10.02	6	8	9	0	0	0
rs28752963	6	31306030	T	A	0.4473	1.01447e-07	0.913591	rs28752939	26	HLA-B	15618	intergenic	10.44	7	8	9	0	0	0
rs28752965	6	31306063	A	G	0.4463	1.86009e-07	0.91729	rs28752939	26	HLA-B	15585	intergenic	6.633	7	8	9	0	0	0
rs28752966	6	31306080	C	T	0.4493	1.37784e-07	0.906331	rs28752939	26	HLA-B	15568	intergenic	10.19	7	8	9	0	0	0
rs28752967	6	31306109	T	C	0.4493	1.37784e-07	0.906331	rs28752939	26	HLA-B	15539	intergenic	4.854	7	8	9	0	0	0
rs28752969	6	31306135	T	C	0.4493	3.27127e-07	0.906331	rs28752939	26	HLA-B	15513	intergenic	9.752	7	8	9	0	0	0
rs28752970	6	31306168	G	A	0.4563	6.98687e-08	0.888758	rs28752939	26	HLA-B	15480	intergenic	8.334	6	8	9	0	0	0
6:31306172_AG_A	6	31306172	AG	A	0.4463	1.17272e-07	0.910577	rs28752939	26	HLA-B	15476	intergenic	0.892	NA	8	9	0	0	0
rs28752971	6	31306176	T	G	0.4573	7.20177e-08	0.885463	rs28752939	26	HLA-B	15472	intergenic	9.018	7	8	9	0	0	0
rs28752972	6	31306182	G	A	0.4573	7.20177e-08	0.885463	rs28752939	26	HLA-B	15466	intergenic	9.348	7	8	9	0	0	0
rs28752973	6	31306228	A	T	0.4543	9.59914e-08	0.895468	rs28752939	26	HLA-B	15420	intergenic	6.837	7	8	9	0	0	0
rs7744057	6	31306246	C	T	0.4284	5.00448e-07	0.820865	rs28752939	26	HLA-B	15402	intergenic	9.772	5	8	9	0	0	0
rs28752975	6	31306275	G	A	0.4483	1.02385e-07	0.89665	rs28752939	26	HLA-B	15373	intergenic	10.63	5	8	9	0	0	0
rs28752977	6	31306342	C	G	0.4483	1.21645e-07	0.903282	rs28752939	26	HLA-B	15306	intergenic	15.1	5	8	9	0	0	0
rs28752978	6	31306354	C	G	0.4483	9.29165e-08	0.903282	rs28752939	26	HLA-B	15294	intergenic	14.29	5	8	9	0	0	0
rs28752979	6	31306407	G	A	0.4473	9.71262e-08	0.913591	rs28752939	26	HLA-B	15241	intergenic	8.096	5	8	15	0	0	0
rs28752980	6	31306418	C	T	0.4473	7.41608e-08	0.913591	rs28752939	26	HLA-B	15230	intergenic	7.845	5	8	15	0	0	0
rs28752981	6	31306469	A	C	0.4503	1.03598e-07	0.902768	rs28752939	26	HLA-B	15179	intergenic	10.26	7	8	15	0	0	0
rs28752982	6	31306536	C	T	0.4901	1.86258e-07	0.787492	rs28752939	26	HLA-B	15112	intergenic	5.035	7	8	15	0	0	0
rs28752983	6	31306542	T	C	0.4881	2.18183e-06	0.789273	rs28752939	26	HLA-B	15106	intergenic	10.12	7	8	15	0	0	0
rs28752984	6	31306544	G	A	0.4871	2.18004e-06	0.787403	rs28752939	26	HLA-B	15104	intergenic	9.459	7	8	15	0	0	0
rs28752985	6	31306550	T	C	0.4841	1.33329e-05	0.781907	rs28752939	26	HLA-B	15098	intergenic	10.15	7	8	15	0	0	0
rs28752986	6	31306555	A	G	0.4821	9.91864e-06	0.772868	rs28752939	26	HLA-B	15093	intergenic	10.16	7	8	15	0	0	0
rs28752987	6	31306570	T	C	0.4831	2.49719e-06	0.77463	rs28752939	26	HLA-B	15078	intergenic	10.29	7	8	15	0	0	0
rs28752989	6	31306574	A	G	0.4811	1.59718e-06	0.770136	rs28752939	26	HLA-B	15074	intergenic	10.44	7	8	15	0	0	0
rs28752990	6	31306581	G	A	0.492	8.88314e-07	0.785752	rs28752939	26	HLA-B	15067	intergenic	9.707	7	8	15	0	0	0
rs28752991	6	31306585	C	T	0.492	9.77243e-07	0.785752	rs28752939	26	HLA-B	15063	intergenic	9.434	7	8	15	0	0	0
rs28752992	6	31306609	G	C	0.4891	1.1298e-06	0.814719	rs28752939	26	HLA-B	15039	intergenic	8.806	6	8	15	0	0	0
rs28752993	6	31306633	A	G	0.4831	3.93508e-06	0.829206	rs28752939	26	HLA-B	15015	intergenic	9.795	7	8	15	0	0	0
rs28752994	6	31306638	A	C	0.4821	3.5515e-06	0.825742	rs28752939	26	HLA-B	15010	intergenic	9.69	7	8	15	0	0	0
rs28752995	6	31306665	C	T	0.4692	1.12605e-06	0.855027	rs28752939	26	HLA-B	14983	intergenic	9.407	7	8	15	0	0	0
rs28752997	6	31306680	A	G	0.4662	1.0389e-06	0.863769	rs28752939	26	HLA-B	14968	intergenic	5.37	7	8	15	0	0	0
rs28752998	6	31306761	C	G	0.4463	9.43617e-08	0.910629	rs28752939	26	HLA-B	14887	intergenic	7.427	7	8	15	0	0	0
rs28752999	6	31306784	G	A	0.4851	1.82818e-07	0.819029	rs28752939	26	HLA-B	14864	intergenic	9.794	7	8	15	0	0	0
rs28753000	6	31306818	C	T	0.498	1.41564e-07	0.787285	rs28752939	26	HLA-B	14830	intergenic	15.35	7	8	15	0	0	0
rs28895005	6	31306833	A	G	0.4284	7.19642e-07	0.643014	rs28752939	26	HLA-B	14815	intergenic	15.62	7	8	15	0	0	0
rs28753001	6	31306855	T	G	0.4881	1.10007e-07	0.77363	rs28752939	26	HLA-B	14793	intergenic	14.01	6	8	15	0	0	0
rs28367833	6	31306862	G	A	0.4861	1.23429e-07	0.780979	rs28752939	26	HLA-B	14786	intergenic	12.16	7	8	15	0	0	0
rs28367834	6	31306867	T	G	0.4841	1.07372e-07	0.777381	rs28752939	26	HLA-B	14781	intergenic	11.82	7	8	15	0	0	0
rs28367835	6	31306879	C	T	0.497	4.49847e-06	0.720893	rs28752939	26	HLA-B	14769	intergenic	9.843	6	8	15	0	0	0
rs28753002	6	31306886	G	A	0.4841	1.13699e-07	0.77641	rs28752939	26	HLA-B	14762	intergenic	9.745	6	8	15	0	0	0
rs28753003	6	31306915	C	T	0.4851	4.42243e-07	0.778208	rs28752939	26	HLA-B	14733	intergenic	9.411	6	8	15	0	0	0
rs28753004	6	31306937	C	T	0.4821	2.77053e-07	0.778339	rs28752939	26	HLA-B	14711	intergenic	8.999	6	8	15	0	0	0
rs28753005	6	31306944	A	G	0.4801	1.0714e-06	0.774844	rs28752939	26	HLA-B	14704	intergenic	5.33	7	8	15	0	0	0
rs28753006	6	31306958	G	T	0.4791	4.2529e-07	0.784042	rs28752939	26	HLA-B	14690	intergenic	9.003	7	8	15	0	0	0
rs28753007	6	31306960	G	A	0.4791	4.2529e-07	0.784042	rs28752939	26	HLA-B	14688	intergenic	9.327	7	8	15	0	0	0
rs28753009	6	31307029	A	G	0.495	8.77088e-07	0.807695	rs28752939	26	HLA-B	14619	intergenic	9.846	7	8	15	0	0	0
rs28753010	6	31307031	G	T	0.495	3.09953e-07	0.807695	rs28752939	26	HLA-B	14617	intergenic	8.696	7	8	15	0	0	0
rs28753011	6	31307056	A	T	0.498	1.02376e-06	0.79553	rs28752939	26	HLA-B	14592	intergenic	9.862	7	8	15	0	0	0
rs28753013	6	31307073	G	T	0.4911	2.53121e-07	0.793526	rs28752939	26	HLA-B	14575	intergenic	9.473	7	8	15	0	0	0
rs28753015	6	31307094	A	G	0.4861	8.93249e-08	0.793317	rs28752939	26	HLA-B	14554	intergenic	7.5	7	8	15	0	0	0
rs28753016	6	31307098	C	T	0.4861	8.90644e-08	0.793317	rs28752939	26	HLA-B	14550	intergenic	10.49	7	8	15	0	0	0
rs28753017	6	31307129	G	C	0.4543	1.78397e-07	0.882456	rs28752939	26	HLA-B	14519	intergenic	11.03	5	8	15	0	0	0
rs28753018	6	31307157	T	C	0.4543	1.8102e-07	0.882456	rs28752939	26	HLA-B	14491	intergenic	10.08	5	8	15	0	0	0
rs28753019	6	31307163	C	A	0.4533	1.46502e-07	0.885821	rs28752939	26	HLA-B	14485	intergenic	8.555	5	8	15	0	0	0
rs12665338	6	31307222	T	C	0.4553	1.58894e-07	0.879132	rs28752939	26	HLA-B	14426	intergenic	10.52	5	7	15	0	0	0
rs113534555	6	31307251	A	ATGT	0.4583	6.87751e-08	0.869399	rs28752939	26	HLA-B	14397	intergenic	9.217	NA	7	15	0	0	0
6:31307356_CT_C	6	31307356	CT	C	0.4463	2.3963e-07	0.910577	rs28752939	26	HLA-B	14292	intergenic	7.294	NA	7	15	0	0	0
rs4257854	6	31307419	C	T	0.4493	1.06968e-07	0.899702	rs28752939	26	HLA-B	14229	intergenic	12.32	7	7	15	0	0	0
rs4401661	6	31307437	A	G	0.4483	1.06968e-07	0.903282	rs28752939	26	HLA-B	14211	intergenic	13.89	7	7	15	0	0	0
6:31307472_CT_C	6	31307472	CT	C	0.4483	1.10738e-07	0.903282	rs28752939	26	HLA-B	14176	intergenic	5.503	NA	7	15	0	0	0
rs12665374	6	31307547	T	C	0.4543	2.65215e-07	0.882456	rs28752939	26	HLA-B	14101	intergenic	10.37	7	7	15	0	0	0
rs28753034	6	31307678	C	G	0.4622	7.62874e-07	0.875913	rs28752939	26	HLA-B	13970	intergenic	8.642	7	9	15	0	0	0
rs28753049	6	31307926	T	A	0.4503	7.68463e-08	0.902768	rs28752939	26	HLA-B	13722	intergenic	10.24	5	9	15	0	0	0
rs28753052	6	31307961	A	G	0.4503	8.62208e-08	0.902768	rs28752939	26	HLA-B	13687	intergenic	11.14	5	9	15	0	0	0
rs28753057	6	31308227	G	A	0.4473	1.0752e-07	0.906907	rs28752939	26	HLA-B	13421	intergenic	10.22	5	9	15	0	0	0
rs28753066	6	31308409	G	A	0.4592	9.89384e-08	0.885407	rs28752939	26	HLA-B	13239	intergenic	9.148	5	9	15	0	0	0
rs28771380	6	31308680	C	T	0.4503	1.07774e-07	0.902768	rs28752939	26	HLA-B	12968	intergenic	11.47	5	9	15	0	0	0
rs28771384	6	31308790	A	G	0.4533	7.41152e-08	0.905454	rs28752939	26	HLA-B	12858	intergenic	5.415	7	9	15	0	0	0
rs28367845	6	31309050	C	T	0.4811	3.61995e-05	0.834854	rs28752939	26	HLA-B	12598	intergenic	10.5	7	9	15	0	0	0
rs28367860	6	31309244	T	C	0.4583	2.16156e-07	0.888648	rs28752939	26	HLA-B	12404	intergenic	12.03	7	9	15	0	0	0
rs6924925	6	31309555	G	T	0.4622	3.85981e-07	0.875913	rs28752939	26	HLA-B	12093	intergenic	9.715	6	9	15	0	0	0
rs6909312	6	31309770	T	C	0.4732	1.11574e-06	0.837739	rs28752939	26	HLA-B	11878	intergenic	8.293	6	9	15	0	0	0
rs28380804	6	31310095	C	G	0.4642	6.88676e-08	0.86977	rs28752939	26	HLA-B	11553	intergenic	7.917	6	9	15	0	0	1
rs28380825	6	31310517	A	G	0.499	1.36672e-06	0.793435	rs28752939	26	HLA-B	11131	intergenic	7.442	7	14	15	0	0	1
rs148127454	6	31312006	T	TG	0.1133	2.16862e-06	0.764288	rs2857598	26	HLA-B	9642	intergenic	1.154	NA	7	15	0	0	1
rs4521636	6	31312293	T	C	0.3668	3.03498e-06	0.673759	rs28752939	26	HLA-B	9355	intergenic	10.53	NA	7	15	0	0	1
rs4349860	6	31312721	C	T	0.16	9.33578e-05	0.62227	rs2507968	26	HLA-B	8927	intergenic	7.001	6	7	15	0	0	1
rs7450349	6	31313378	A	G	0.1153	4.02726e-06	0.755303	rs2857598	26	HLA-B	8270	intergenic	10.55	5	5	15	0	0	1
rs5021845	6	31314866	C	T	0.3837	1.70471e-07	0.718351	rs28752939	26	HLA-B	6782	intergenic	1.628	6	5	15	0	0	1
rs9391720	6	31314969	G	A	0.3837	1.69204e-07	0.71882	rs28752939	26	HLA-B	6679	intergenic	8.323	7	5	15	0	0	1
rs28771421	6	31315003	C	T	0.3847	1.66938e-07	0.721186	rs28752939	26	HLA-B	6645	intergenic	7.993	7	5	15	0	0	1
rs28771422	6	31315030	G	A	0.3837	4.48485e-07	0.713727	rs28752939	26	HLA-B	6618	intergenic	9.791	6	5	15	0	0	1
rs9391723	6	31315046	A	G	0.3817	2.01634e-05	0.704046	rs28752939	26	HLA-B	6602	intergenic	10.72	6	5	15	0	0	1
rs28380921	6	31315049	A	T	0.3817	2.01634e-05	0.704046	rs28752939	26	HLA-B	6599	intergenic	2.125	6	5	15	0	0	1
rs28380922	6	31315055	A	C	0.3817	2.00258e-05	0.704046	rs28752939	26	HLA-B	6593	intergenic	10.49	6	5	15	0	0	1
rs28771423	6	31315149	G	A	0.4871	0.000208623	0.711836	rs28752939	26	HLA-B	6499	intergenic	10.1	7	5	15	0	0	1
rs28771425	6	31315220	A	C	0.3847	2.04641e-07	0.714566	rs28752939	26	HLA-B	6428	intergenic	8.83	7	5	15	0	0	1
rs2523623	6	31315729	T	C	0.3827	1.53342e-07	0.716467	rs28752939	26	HLA-B	5919	intergenic	3.925	NA	1	15	0	0	1
rs2596522	6	31315755	A	G	0.3439	3.60526e-05	0.630363	rs28752939	26	HLA-B	5893	intergenic	4.454	NA	1	15	0	0	1
rs2523612	6	31321123	G	T	0.1123	2.09611e-07	0.76702	rs2857598	26	HLA-B	525	downstream	2.711	NA	2	5	0	0	1
rs2844585	6	31321360	A	G	0.1352	5.52946e-06	0.61131	rs2857598	26	HLA-B	288	downstream	9.006	NA	2	5	0	0	1
rs147324178	6	31324742	T	C	0.1233	9.81068e-08	0.727542	rs2857598	26	HLA-B:XXbac-BPG248L24.12	00:00:00	exonic	11.22	NA	1	1	0	0	1
rs2596489	6	31325028	A	G	0.1233	5.64821e-08	0.727542	rs2857598	26	XXbac-BPG248L24.12	0	ncRNA_exonic	12.68	NA	1	1	0	0	1
rs2596488	6	31325030	T	C	0.1233	4.38655e-05	0.727542	rs2857598	26	XXbac-BPG248L24.12	0	ncRNA_exonic	13.39	NA	1	1	0	0	1
rs2596478	6	31327861	C	T	0.1183	2.54404e-07	0.760841	rs2857598	26	XXbac-BPG248L24.12	2446	intergenic	5.187	7	5	14	0	0	1
rs2523566	6	31330099	T	C	0.1312	1.34851e-06	0.669412	rs2857598	26	DHFRP2	4029	intergenic	6.143	7	5	14	0	0	1
rs9266366	6	31333032	T	C	0.1143	9.07478e-08	0.787579	rs2857598	26	DHFRP2	1096	intergenic	3.997	7	5	14	0	0	1
rs2596429	6	31334821	A	T	0.1312	1.09845e-06	0.669412	rs2857598	26	DHFRP2	145	upstream	10.35	2b	1	2	0	0	1
rs9266635	6	31346979	C	T	0.2376	1.67234e-08	0.701802	rs2507968	26	FGFR3P1	1182	intergenic	2.864	7	5	14	0	0	1
rs2844541	6	31347542	T	A	0.2406	2.24212e-08	0.719011	rs2507968	26	ZDHHC20P2	645	upstream	6.909	7	5	14	0	0	1
rs2523532	6	31350550	C	A	0.1183	2.23283e-07	0.777079	rs2857598	26	HLA-S	484	upstream	3.966	NA	4	14	0	0	1
rs2523485	6	31351035	T	C	0.1322	1.17935e-06	0.678209	rs2857598	26	HLA-S	969	upstream	6.618	NA	4	14	0	0	1
rs2428489	6	31352972	A	T	0.1014	0.0436711	0.767273	rs145524685	26	HLA-S	2906	intergenic	4.732	NA	4	15	0	0	1
rs2428489	6	31352972	A	C	0.2952	4.07443e-07	0.767273	rs145524685	26	HLA-S	2906	NA	4.826	NA	4	15	0	0	1
rs28623422	6	31352986	G	A	0.2952	5.8969e-07	0.767273	rs145524685	26	HLA-S	2920	intergenic	4.041	7	4	15	0	0	1
rs28550357	6	31353323	C	A	0.2952	5.87532e-07	0.767273	rs145524685	26	HLA-S	3257	intergenic	2.473	5	4	15	0	0	1
rs28699031	6	31353348	G	A	0.2952	5.95056e-07	0.767273	rs145524685	26	HLA-S	3282	intergenic	3.133	5	4	15	0	0	1
rs28628778	6	31353387	A	C	0.2962	5.95056e-07	0.76371	rs145524685	26	HLA-S	3321	intergenic	4.312	5	4	15	0	0	1
rs28670729	6	31353401	C	G	0.2952	5.95056e-07	0.767273	rs145524685	26	HLA-S	3335	intergenic	2.451	5	4	15	0	0	1
rs6904465	6	31353452	C	T	0.2952	6.64822e-07	0.767273	rs145524685	26	HLA-S	3386	intergenic	3.978	5	4	15	0	0	1
rs6927154	6	31353541	T	G	0.2952	6.80282e-07	0.767273	rs145524685	26	HLA-S	3475	intergenic	3.841	6	4	15	0	0	1
rs2844529	6	31353593	G	A	0.3946	1.75965e-07	0.766204	rs28366133	26	HLA-S	3527	intergenic	2.566	NA	4	15	0	0	1
rs4081552	6	31353689	G	A	0.2952	6.80282e-07	0.767273	rs145524685	26	HLA-S	3623	intergenic	3.17	6	4	15	0	0	1
rs6909461	6	31353950	A	C	0.2952	7.23903e-07	0.767273	rs145524685	26	HLA-S	3884	intergenic	5.017	1f	4	15	0	0	1
rs2853973	6	31353992	G	C	0.3966	1.59675e-07	0.771882	rs28366133	26	HLA-S	3926	intergenic	4.01	1f	4	15	0	0	1
rs2428486	6	31354104	T	C	0.3966	1.72289e-07	0.771882	rs28366133	26	HLA-S	4038	intergenic	5.451	NA	4	15	0	0	1
rs68032572	6	31354287	C	T	0.2952	6.78823e-07	0.767273	rs145524685	26	HLA-S	4221	intergenic	5.052	6	5	15	0	0	1
rs67575958	6	31354329	C	T	0.2962	7.16487e-07	0.762201	rs145524685	26	HLA-S	4263	intergenic	7.504	6	5	15	0	0	1
rs66498060	6	31354388	G	A	0.2952	6.78823e-07	0.767273	rs145524685	26	HLA-S	4322	intergenic	0.245	7	5	15	0	0	1
rs66496036	6	31354413	T	C	0.2952	6.64946e-07	0.767273	rs145524685	26	HLA-S	4347	intergenic	4.858	7	5	15	0	0	1
rs4711268	6	31354504	C	T	0.2952	7.9618e-07	0.767273	rs145524685	26	HLA-S	4438	intergenic	0.405	6	5	15	0	0	1
rs13437082	6	31354560	C	T	0.2952	6.41103e-07	0.767273	rs145524685	26	HLA-S	4494	intergenic	6.143	6	5	15	0	0	1
rs2596562	6	31354595	T	C	0.3966	1.83728e-07	0.771882	rs28366133	26	HLA-S	4529	intergenic	6.17	NA	5	15	0	0	1
rs4711269	6	31354819	C	T	0.2952	6.58382e-07	0.767273	rs145524685	26	HLA-S	4753	intergenic	2.336	3a	5	15	0	0	1
rs2596561	6	31354820	A	G	0.3976	1.83728e-07	0.767844	rs28366133	26	HLA-S	4754	intergenic	3.652	NA	5	15	0	0	1
rs4711270	6	31354885	C	T	0.2952	7.05667e-07	0.767273	rs145524685	26	HLA-S	4819	intergenic	5.011	2b	5	15	0	0	1
rs13437087	6	31354897	G	A	0.2952	7.05667e-07	0.767273	rs145524685	26	HLA-S	4831	intergenic	3.751	2b	5	15	0	0	1
rs13437092	6	31355056	G	T	0.2952	6.93251e-07	0.767273	rs145524685	26	HLA-S	4990	intergenic	2.118	1f	5	15	0	0	1
rs13437088	6	31355119	C	T	0.2952	6.67824e-07	0.767273	rs145524685	26	HLA-S	5053	intergenic	1.601	1f	5	15	0	0	1
rs13437094	6	31355244	G	A	0.2952	7.05667e-07	0.767273	rs145524685	26	HLA-S	5178	intergenic	2.17	7	5	15	0	0	1
rs13437096	6	31355287	G	A	0.2952	6.21885e-07	0.767273	rs145524685	26	HLA-S	5221	intergenic	0.772	7	5	15	0	0	1
rs2596559	6	31355334	A	T	0.3966	1.73397e-07	0.771882	rs28366133	26	HLA-S	5268	intergenic	1.218	6	5	15	0	0	1
rs2428485	6	31355366	C	T	0.3966	1.73397e-07	0.771882	rs28366133	26	HLA-S	5300	intergenic	6.491	NA	5	15	0	0	1
rs67550981	6	31355474	T	G	0.2952	6.51273e-07	0.767273	rs145524685	26	HLA-S	5408	intergenic	3.083	6	5	15	0	0	1
rs67211114	6	31355507	A	G	0.2952	6.51273e-07	0.767273	rs145524685	26	HLA-S	5441	intergenic	0.283	6	5	15	0	0	1
rs73398307	6	31355653	G	A	0.2942	7.34343e-07	0.763131	rs145524685	26	HLA-S	5587	intergenic	4.21	6	5	15	0	0	1
rs73398308	6	31355659	T	C	0.2942	7.34343e-07	0.763131	rs145524685	26	HLA-S	5593	intergenic	0.252	6	5	15	0	0	1
rs2523480	6	31355702	G	C	0.1183	1.84449e-07	0.777079	rs2857598	26	HLA-S	5636	intergenic	5.904	7	5	15	0	0	1
rs113519342	6	31355718	T	C	0.2952	6.51273e-07	0.767273	rs145524685	26	HLA-S	5652	intergenic	2.604	7	5	15	0	0	1
rs66499030	6	31355730	G	A	0.2952	6.88292e-07	0.767273	rs145524685	26	HLA-S	5664	intergenic	6.263	6	5	15	0	0	1
rs67643039	6	31355957	A	G	0.2952	5.61998e-07	0.767273	rs145524685	26	HLA-S	5891	intergenic	1.799	6	5	15	0	0	1
rs74527332	6	31356046	T	C	0.2932	5.13758e-07	0.75902	rs145524685	26	HLA-S	5980	intergenic	7.193	4	5	15	0	0	1
rs80204125	6	31356049	T	C	0.2932	4.82114e-07	0.75902	rs145524685	26	HLA-S	5983	intergenic	7.037	4	5	15	0	0	1
rs2853970	6	31356060	G	A	0.3897	1.44772e-07	0.743953	rs28366133	26	HLA-S	5994	intergenic	1.121	NA	5	15	0	0	1
rs2523479	6	31356061	A	C	0.3897	1.57392e-07	0.743953	rs28366133	26	HLA-S	5995	intergenic	0.268	NA	5	15	0	0	1
rs116826042	6	31356203	G	C	0.2575	5.13257e-05	0.63516	rs145524685	26	XXbac-BPG181B23.7	5862	intergenic	0.059	5	5	15	0	0	1
rs114729316	6	31356204	G	A	0.2575	5.13257e-05	0.63516	rs145524685	26	XXbac-BPG181B23.7	5861	intergenic	0.267	5	5	15	0	0	1
rs115634993	6	31356209	G	A	0.2575	5.13257e-05	0.63516	rs145524685	26	XXbac-BPG181B23.7	5856	intergenic	0.228	5	5	15	0	0	1
6:31356664_AC_A	6	31356664	AC	A	0.2952	5.53643e-07	0.767273	rs145524685	26	XXbac-BPG181B23.7	5401	intergenic	0.198	NA	5	15	0	0	1
rs149700517	6	31357198	T	G	0.3131	2.93071e-08	1	rs145524685	26	XXbac-BPG181B23.7	4867	intergenic	1.093	2b	5	15	0	0	1
rs145524685	6	31357199	T	C	0.3131	2.93071e-08	1	rs145524685	26	XXbac-BPG181B23.7	4866	intergenic	1.384	2b	5	15	0	0	1
rs13196410	6	31358899	C	A	0.3718	1.36927e-06	0.646366	rs28366133	26	XXbac-BPG181B23.7	3166	intergenic	6.057	NA	5	15	0	0	1
rs13196613	6	31358905	G	A	0.3718	1.26829e-06	0.646366	rs28366133	26	XXbac-BPG181B23.7	3160	intergenic	0.094	5	5	15	0	0	1
rs13196525	6	31358975	C	A	0.4364	4.33602e-06	0.656805	rs28366133	26	XXbac-BPG181B23.7	3090	intergenic	7.286	5	5	15	0	0	1
rs9266792	6	31359176	G	T	0.1153	1.45096e-07	0.796785	rs2857598	26	XXbac-BPG181B23.7	2889	intergenic	1.656	5	5	15	0	0	1
rs2395483	6	31359193	A	G	0.3907	6.87176e-06	0.755188	rs28366133	26	XXbac-BPG181B23.7	2872	intergenic	7.961	NA	5	15	0	0	1
rs2395484	6	31359595	C	A	0.2932	9.38356e-07	0.75902	rs145524685	26	XXbac-BPG181B23.7	2470	intergenic	2.666	5	5	15	0	0	1
rs2394993	6	31359599	C	T	0.2932	9.38356e-07	0.75902	rs145524685	26	XXbac-BPG181B23.7	2466	intergenic	0.009	5	5	15	0	0	1
rs2395485	6	31359648	T	C	0.3946	2.85767e-07	0.773117	rs28366133	26	XXbac-BPG181B23.7	2417	intergenic	0.205	5	5	15	0	0	1
rs2395486	6	31359665	C	T	0.3966	2.87832e-07	0.771882	rs28366133	26	XXbac-BPG181B23.7	2400	intergenic	3.122	7	5	15	0	0	1
rs2395487	6	31359686	C	A	0.3966	2.25778e-07	0.771882	rs28366133	26	XXbac-BPG181B23.7	2379	intergenic	0.206	7	5	15	0	0	1
rs9468988	6	31359935	A	G	0.2942	1.34215e-06	0.763131	rs145524685	26	XXbac-BPG181B23.7	2130	intergenic	6.817	6	5	15	0	0	1
rs4077382	6	31359950	T	C	0.2942	1.34215e-06	0.763131	rs145524685	26	XXbac-BPG181B23.7	2115	intergenic	6.687	NA	5	15	0	0	1
rs4077381	6	31360021	C	G	0.2952	1.34215e-06	0.767273	rs145524685	26	XXbac-BPG181B23.7	2044	intergenic	4.215	7	5	5	0	0	1
rs7751505	6	31360255	A	C	0.2952	9.04493e-07	0.767273	rs145524685	26	XXbac-BPG181B23.7	1810	intergenic	7.28	7	5	5	0	0	1
rs7751923	6	31360257	G	T	0.2942	1.08558e-06	0.763131	rs145524685	26	XXbac-BPG181B23.7	1808	intergenic	0.641	6	5	5	0	0	1
rs7771971	6	31360341	T	C	0.2952	1.22036e-06	0.767273	rs145524685	26	XXbac-BPG181B23.7	1724	intergenic	6.505	1f	5	5	0	0	1
rs7751725	6	31360433	A	G	0.2952	1.23826e-06	0.767273	rs145524685	26	XXbac-BPG181B23.7	1632	intergenic	2.229	1f	5	5	0	0	1
rs7752021	6	31360526	C	T	0.2952	1.24811e-06	0.767273	rs145524685	26	XXbac-BPG181B23.7	1539	intergenic	6.083	6	5	5	0	0	1
rs7756426	6	31360694	G	A	0.2952	1.21577e-06	0.767273	rs145524685	26	XXbac-BPG181B23.7	1371	intergenic	3.228	5	5	5	0	0	1
rs3128973	6	31360851	T	G	0.3966	3.04948e-07	0.771882	rs28366133	26	XXbac-BPG181B23.7	1214	intergenic	6.687	7	5	5	0	0	1
rs75098758	6	31361004	T	C	0.2942	1.39218e-06	0.763131	rs145524685	26	XXbac-BPG181B23.7	1061	intergenic	4.508	5	5	5	0	0	1
rs113473106	6	31361058	A	G	0.2942	1.36251e-06	0.763131	rs145524685	26	XXbac-BPG181B23.7	1007	intergenic	6.906	6	5	5	0	0	1
rs113638359	6	31361127	A	G	0.2922	1.15392e-06	0.754938	rs145524685	26	XXbac-BPG181B23.7	938	downstream	3.922	6	5	5	0	0	1
rs557631553	6	31361151	G	A	0.2992	9.42264e-07	0.728535	rs145524685	26	XXbac-BPG181B23.7	914	downstream	0.848	NA	5	5	0	0	1
rs183494055	6	31361153	A	G	0.2922	9.11574e-07	0.754938	rs145524685	26	XXbac-BPG181B23.7	912	downstream	5.187	7	5	5	0	0	1
rs574294125	6	31361174	C	T	0.2952	1.23955e-06	0.767273	rs145524685	26	XXbac-BPG181B23.7	891	downstream	4.198	NA	5	5	0	0	1
rs542630771	6	31361175	T	G	0.2952	1.23955e-06	0.767273	rs145524685	26	XXbac-BPG181B23.7	890	downstream	1.244	NA	5	5	0	0	1
rs2428478	6	31361268	A	C	0.3966	2.55801e-07	0.771882	rs28366133	26	XXbac-BPG181B23.7	797	downstream	2.319	NA	5	5	0	0	1
rs543599924	6	31361269	G	A	0.2952	1.38442e-06	0.767273	rs145524685	26	XXbac-BPG181B23.7	796	downstream	1.482	NA	5	5	0	0	1
rs10947206	6	31361397	A	T	0.2952	1.35372e-06	0.767273	rs145524685	26	XXbac-BPG181B23.7	668	downstream	8.024	6	5	5	0	0	1
rs10947207	6	31361485	T	C	0.2952	1.12442e-06	0.767273	rs145524685	26	XXbac-BPG181B23.7	580	downstream	0.269	6	4	5	0	0	1
rs2523475	6	31361710	A	G	0.3966	3.11429e-07	0.771882	rs28366133	26	XXbac-BPG181B23.7	355	downstream	8.445	NA	4	5	0	0	1
rs66489555	6	31361721	C	T	0.2952	1.35372e-06	0.767273	rs145524685	26	XXbac-BPG181B23.7	344	downstream	1.231	7	4	5	0	0	1
rs10947208	6	31361837	A	G	0.2952	1.35372e-06	0.767273	rs145524685	26	XXbac-BPG181B23.7	228	downstream	7.611	1f	3	5	0	0	1
rs2523474	6	31361854	A	T	0.3966	2.80767e-07	0.771882	rs28366133	26	XXbac-BPG181B23.7	211	downstream	6.826	5	3	5	0	0	1
rs34411222	6	31361858	G	A	0.2952	1.35468e-06	0.767273	rs145524685	26	XXbac-BPG181B23.7	207	downstream	6.509	5	3	5	0	0	1
rs2523473	6	31361897	A	C	0.3966	3.32681e-07	0.771882	rs28366133	26	XXbac-BPG181B23.7	168	downstream	5.017	1f	3	5	0	0	1
rs35026345	6	31361987	C	T	0.2952	1.35372e-06	0.767273	rs145524685	26	XXbac-BPG181B23.7	78	downstream	0.69	5	3	5	0	0	1
rs34464243	6	31362010	G	A	0.2952	1.35372e-06	0.767273	rs145524685	26	XXbac-BPG181B23.7	55	downstream	0.704	5	2	5	0	0	1
rs67284927	6	31362069	T	G	0.2952	1.35372e-06	0.767273	rs145524685	26	XXbac-BPG181B23.7	0	ncRNA_exonic	6.907	7	2	5	0	0	1
rs66609536	6	31362120	G	A	0.2952	1.60585e-06	0.767273	rs145524685	26	XXbac-BPG181B23.7	0	ncRNA_exonic	6.529	7	2	5	0	0	1
rs1052414	6	31362179	G	A	0.4195	0.000272399	0.694242	rs28366133	26	XXbac-BPG181B23.7	0	ncRNA_exonic	1.707	NA	2	5	0	0	1
rs1052413	6	31362181	T	C	0.4205	1.52424e-05	0.689715	rs28366133	26	XXbac-BPG181B23.7	0	ncRNA_exonic	1.749	NA	2	5	0	0	1
rs112609686	6	31362240	A	G	0.2992	8.76466e-07	0.738037	rs145524685	26	XXbac-BPG181B23.7	0	ncRNA_exonic	1.452	7	4	5	0	0	1
rs1052405	6	31362334	G	C	0.2913	5.94083e-06	0.764928	rs145524685	26	XXbac-BPG181B23.7	0	ncRNA_exonic	0.26	6	4	5	0	0	1
rs1052404	6	31362335	G	A	0.2913	5.94083e-06	0.764928	rs145524685	26	XXbac-BPG181B23.7	0	ncRNA_exonic	0.669	NA	4	5	0	0	1
rs72657658	6	31362390	G	A	0.2942	1.36729e-06	0.763131	rs145524685	26	XXbac-BPG181B23.7	0	ncRNA_exonic	0.094	7	4	5	0	0	1
rs73398351	6	31362474	C	T	0.2932	1.08553e-06	0.75902	rs145524685	26	XXbac-BPG181B23.7	0	ncRNA_exonic	2.093	6	2	5	0	0	1
rs72657659	6	31362497	T	C	0.2932	1.25741e-06	0.75902	rs145524685	26	XXbac-BPG181B23.7	0	ncRNA_exonic	8.974	7	2	5	0	0	1
rs67015816	6	31362526	T	C	0.2913	9.72019e-07	0.750887	rs145524685	26	XXbac-BPG181B23.7	0	ncRNA_exonic	8.392	7	2	5	0	0	1
rs67484745	6	31362546	G	C	0.2913	9.72019e-07	0.750887	rs145524685	26	XXbac-BPG181B23.7	0	ncRNA_exonic	0.172	6	2	5	0	0	1
rs530851257	6	31362587	C	A	0.2664	1.76343e-05	0.666955	rs145524685	26	XXbac-BPG181B23.7	0	ncRNA_exonic	5.1	NA	2	5	0	0	1
rs2523469	6	31362770	C	T	0.3837	1.48265e-07	0.744428	rs28366133	26	XXbac-BPG181B23.7	0	ncRNA_exonic	2.95	NA	2	5	0	0	1
rs144774207	6	31362825	G	C	0.2942	8.33086e-07	0.772374	rs145524685	26	XXbac-BPG181B23.7	0	ncRNA_exonic	4.122	7	4	5	0	0	1
rs148594605	6	31362826	G	A	0.2942	8.33086e-07	0.772374	rs145524685	26	XXbac-BPG181B23.7	0	ncRNA_exonic	1.052	7	4	5	0	0	1
rs201889502	6	31362892	T	C	0.2853	7.1709e-06	0.718252	rs145524685	26	XXbac-BPG181B23.7	0	ncRNA_exonic	6.057	7	4	5	0	0	1
rs2523467	6	31362930	C	T	0.3877	3.32808e-07	0.747213	rs28366133	26	XXbac-BPG181B23.7	0	ncRNA_exonic	0.082	6	4	5	0	0	1
rs72867741	6	31363030	G	C	0.2763	5.12715e-06	0.684788	rs145524685	26	XXbac-BPG181B23.7	0	ncRNA_exonic	0.669	7	4	5	0	0	1
rs76756158	6	31363055	T	C	0.2724	1.05216e-05	0.670579	rs145524685	26	XXbac-BPG181B23.7	0	ncRNA_exonic	0.066	6	4	5	0	0	1
rs77500217	6	31363056	G	A	0.2724	1.05216e-05	0.670579	rs145524685	26	XXbac-BPG181B23.7	0	ncRNA_exonic	0.575	6	4	5	0	0	1
rs77867391	6	31363066	C	T	0.2724	1.05216e-05	0.670579	rs145524685	26	XXbac-BPG181B23.7	0	ncRNA_exonic	0.166	7	4	5	0	0	1
rs2523465	6	31363090	G	C	0.3777	6.81045e-07	0.713805	rs28366133	26	XXbac-BPG181B23.7	0	ncRNA_exonic	0.347	6	4	5	0	0	1
rs147581729	6	31363297	G	A	0.2833	3.98412e-06	0.716162	rs145524685	26	XXbac-BPG181B23.7	24	upstream	4.977	6	4	5	0	0	1
rs73400322	6	31363360	G	A	0.2942	1.32913e-06	0.763131	rs145524685	26	XXbac-BPG181B23.7	87	upstream	0.757	5	4	5	0	0	1
rs67225062	6	31363375	C	T	0.2942	1.82098e-06	0.763131	rs145524685	26	XXbac-BPG181B23.7	102	upstream	0.509	5	4	5	0	0	1
rs67198638	6	31363412	A	G	0.2952	1.28961e-06	0.767273	rs145524685	26	XXbac-BPG181B23.7	139	upstream	6.401	5	2	5	0	0	1
rs113209331	6	31363453	A	C	0.2952	1.34097e-06	0.767273	rs145524685	26	XXbac-BPG181B23.7	180	upstream	6.91	2b	2	5	0	0	1
rs2523463	6	31363501	A	C	0.3966	5.87883e-08	0.771882	rs28366133	26	XXbac-BPG181B23.7	228	upstream	1.438	NA	2	5	0	0	1
rs66674783	6	31363522	C	T	0.2883	2.59044e-06	0.738908	rs145524685	26	XXbac-BPG181B23.7	249	upstream	0.388	2b	2	5	0	0	1
rs150737002	6	31363540	C	CA	0.2823	1.19348e-06	0.715715	rs145524685	26	XXbac-BPG181B23.7	267	upstream	0.594	NA	2	5	0	0	1
rs115311791	6	31363571	G	A	0.2803	1.15128e-06	0.708202	rs145524685	26	XXbac-BPG181B23.7	298	upstream	5.659	4	2	5	0	0	1
rs115255064	6	31363575	C	G	0.2803	1.15128e-06	0.708202	rs145524685	26	XXbac-BPG181B23.7	302	upstream	0.433	4	2	5	0	0	1
rs116704939	6	31363584	T	C	0.2823	1.11286e-06	0.715715	rs145524685	26	XXbac-BPG181B23.7	311	upstream	1.563	4	2	5	0	0	1
rs66862067	6	31363606	G	C	0.2883	1.22086e-06	0.738908	rs145524685	26	XXbac-BPG181B23.7	333	upstream	4.201	4	2	5	0	0	1
rs2596483	6	31363680	A	G	0.3907	7.08456e-08	0.770507	rs28366133	26	XXbac-BPG181B23.7	407	upstream	0.271	4	2	5	0	0	1
rs80145041	6	31363688	A	G	0.2893	5.45056e-07	0.742872	rs145524685	26	XXbac-BPG181B23.7	415	upstream	1.218	4	2	5	0	0	1
rs72657660	6	31363697	C	T	0.2893	1.56814e-06	0.742872	rs145524685	26	XXbac-BPG181B23.7	424	upstream	0.493	4	2	5	0	0	1
rs28366124	6	31363712	T	C	0.3917	2.22704e-07	0.773266	rs28366133	26	XXbac-BPG181B23.7	439	upstream	4.615	4	2	5	0	0	1
rs545266030	6	31363743	A	C	0.2893	2.49631e-07	0.742872	rs145524685	26	XXbac-BPG181B23.7	470	upstream	7.358	NA	2	5	0	0	1
rs372378805	6	31363745	C	A	0.2893	2.49631e-07	0.742872	rs145524685	26	XXbac-BPG181B23.7	472	upstream	7.133	2b	2	5	0	0	1
rs28366125	6	31363770	C	G	0.3877	1.5894e-07	0.761476	rs28366133	26	XXbac-BPG181B23.7	497	upstream	0.312	4	2	5	0	0	1
rs28366126	6	31363789	T	A	0.3827	6.04423e-07	0.730335	rs28366133	26	XXbac-BPG181B23.7	516	upstream	0.301	2b	2	5	0	0	1
rs28366127	6	31363794	A	G	0.3807	5.47735e-07	0.725276	rs28366133	26	XXbac-BPG181B23.7	521	upstream	3.57	2b	2	5	0	0	1
rs28366128	6	31363796	A	C	0.3807	6.04423e-07	0.725276	rs28366133	26	XXbac-BPG181B23.7	523	upstream	0.834	2b	2	5	0	0	1
rs28366129	6	31363798	C	G	0.3807	5.47735e-07	0.725276	rs28366133	26	XXbac-BPG181B23.7	525	upstream	1.242	2b	2	5	0	0	1
rs28366130	6	31363805	A	C	0.3817	2.82163e-07	0.727793	rs28366133	26	XXbac-BPG181B23.7	532	upstream	2.241	4	2	5	0	0	1
rs28366131	6	31363847	C	T	0.3966	1.81112e-07	0.77272	rs28366133	26	XXbac-BPG181B23.7	574	upstream	7.273	4	2	5	0	0	1
rs72867747	6	31363945	A	G	0.2942	1.26569e-06	0.746398	rs145524685	26	XXbac-BPG181B23.7	672	upstream	2.068	4	2	5	0	0	1
rs28366132	6	31363948	A	G	0.3946	3.38318e-07	0.782527	rs28366133	26	XXbac-BPG181B23.7	675	upstream	1.167	4	2	5	0	0	1
rs11757660	6	31364035	T	C	0.3519	4.05144e-10	1	rs11757660	26	XXbac-BPG181B23.7	762	upstream	7.749	4	2	5	0	0	1
rs28366133	6	31364076	C	T	0.4463	1.69773e-11	1	rs28366133	26	XXbac-BPG181B23.7	803	upstream	0.982	4	2	5	0	0	1
rs28366136	6	31364207	C	T	0.3946	3.54817e-07	0.775653	rs28366133	26	XXbac-BPG181B23.7	934	upstream	0.481	7	2	5	0	0	1
rs28366137	6	31364236	C	T	0.3956	9.27906e-07	0.771667	rs28366133	26	XXbac-BPG181B23.7	963	upstream	0.347	5	2	5	0	0	1
rs28366138	6	31364242	G	A	0.3956	9.27906e-07	0.771667	rs28366133	26	XXbac-BPG181B23.7	969	upstream	0.518	5	2	5	0	0	1
rs28366139	6	31364279	A	G	0.3966	2.2904e-06	0.767745	rs28366133	26	XXbac-BPG181B23.7	1006	intergenic	1.565	4	2	5	0	0	1
rs28366140	6	31364288	C	G	0.3966	2.44638e-06	0.767745	rs28366133	26	XXbac-BPG181B23.7	1015	intergenic	4.273	4	2	5	0	0	1
6:31364316_TA_T	6	31364316	TA	T	0.3986	5.08537e-07	0.747656	rs28366133	26	XXbac-BPG181B23.7	1043	intergenic	0.123	NA	2	5	0	0	1
6:31364410_AAC_A	6	31364410	AAC	A	0.4205	8.81466e-07	0.647089	rs28366133	26	XXbac-BPG181B23.7	1137	intergenic	8.928	NA	2	5	0	0	1
rs9501387	6	31364459	C	T	0.3946	2.95534e-07	0.767977	rs28366133	26	XXbac-BPG181B23.7	1186	intergenic	6.229	1b	2	5	0	0	1
rs2905709	6	31364569	T	C	0.4235	8.29434e-07	0.665392	rs28366133	26	XXbac-BPG181B23.7	1296	intergenic	5.291	NA	2	5	0	0	1
rs28530646	6	31364769	G	A	0.2942	1.27803e-06	0.763131	rs145524685	26	XXbac-BPG181B23.7	1496	intergenic	0.178	4	2	7	0	0	1
rs2523461	6	31364776	A	G	0.4245	9.37875e-07	0.662326	rs28366133	26	XXbac-BPG181B23.7	1503	intergenic	1.735	NA	2	7	0	0	1
rs2523459	6	31365308	T	G	0.3956	1.68848e-07	0.769028	rs28366133	26	XXbac-BPG181B23.7	2035	intergenic	1.524	NA	1	5	0	0	1
rs2523458	6	31365536	T	C	0.3956	1.65578e-07	0.769028	rs28366133	26	XXbac-BPG181B23.7	2263	intergenic	4.291	NA	1	5	0	0	1
rs2523456	6	31366318	A	G	0.3956	1.61925e-07	0.769028	rs28366133	26	HCP5	2160	intergenic	0.422	NA	1	5	0	0	1
rs2853967	6	31366472	T	C	0.1153	1.15344e-07	0.796785	rs2857598	26	HCP5	2006	intergenic	3.648	NA	1	5	0	0	1
rs2596542	6	31366595	C	T	0.3956	1.95632e-07	0.769028	rs28366133	26	HCP5	1883	intergenic	0.403	NA	1	5	0	0	1
rs2428475	6	31366622	A	G	0.3956	1.3604e-07	0.769028	rs28366133	26	HCP5	1856	intergenic	6.344	1f	1	7	0	0	1
rs28366144	6	31366842	A	T	0.3956	2.15761e-07	0.769028	rs28366133	26	HCP5	1636	intergenic	2.617	5	1	7	0	0	1
rs2428474	6	31367023	C	G	0.3956	2.15761e-07	0.769028	rs28366133	26	HCP5	1455	intergenic	2.308	1f	1	1	0	0	1
rs2251731	6	31367365	C	A	0.3956	2.15761e-07	0.769028	rs28366133	26	HCP5	1113	intergenic	10.1	4	1	1	0	0	1
rs2844526	6	31367707	T	C	0.3956	1.81842e-07	0.769028	rs28366133	26	HCP5	771	upstream	11.26	4	1	1	0	0	1
rs2596541	6	31367838	C	A	0.3956	1.77852e-07	0.769028	rs28366133	26	HCP5	640	upstream	7.84	NA	1	1	0	0	1
rs2596540	6	31367882	A	G	0.1183	2.44441e-07	0.777079	rs2857598	26	HCP5	596	upstream	8.475	NA	1	1	0	0	1
rs2523453	6	31368125	C	G	0.3956	1.83111e-07	0.769028	rs28366133	26	HCP5	353	upstream	8.11	1f	1	1	0	0	1
rs2844525	6	31368154	T	C	0.3956	2.00329e-07	0.769028	rs28366133	26	HCP5	324	upstream	9.399	NA	1	1	0	0	1
rs2523452	6	31368540	C	G	0.3956	1.87366e-07	0.769028	rs28366133	26	HCP5	0	ncRNA_exonic	5.933	1f	1	1	0	0	1
rs2596538	6	31368632	G	A	0.3956	1.83024e-07	0.769028	rs28366133	26	HCP5	0	ncRNA_intronic	7.09	NA	1	1	0	0	1
rs2844522	6	31368700	G	C	0.3966	1.77538e-07	0.765005	rs28366133	26	HCP5	0	ncRNA_intronic	8.025	1f	1	1	0	0	1
rs2844521	6	31368964	C	T	0.3956	1.6997e-07	0.769028	rs28366133	26	HCP5	0	ncRNA_intronic	9.022	NA	1	1	0	0	1
rs6906175	6	31371101	G	C	0.2952	1.1473e-06	0.767273	rs145524685	26	HCP5	0	ncRNA_intronic	8.358	2b	1	1	0	0	1
rs2507968	6	31372718	G	A	0.2038	1.22254e-09	1	rs2507968	26	HCP5:MICA	00:00:00	ncRNA_intronic	2.237	NA	1	5	0	0	1
rs6915999	6	31377851	G	A	0.2356	2.91387e-07	0.693577	rs9266833	26	HCP5:MICA	00:00:00	ncRNA_intronic	0.082	5	1	5	0	0	1
rs1063631	6	31378387	T	C	0.3141	3.35005e-07	0.917445	rs9266833	26	HCP5:MICA	00:00:00	exonic	0.4	5	4	5	0	0	1
rs1051786	6	31378425	A	G	0.3141	6.0652e-07	0.917445	rs9266833	26	HCP5:MICA	00:00:00	exonic	1.978	5	3	4	0	0	1
rs1051792	6	31378977	G	A	0.3141	3.36873e-07	0.917445	rs9266833	26	HCP5:MICA	00:00:00	exonic	10.81	1f	3	4	0	0	1
rs1051794	6	31379109	G	A	0.3141	5.65972e-07	0.917445	rs9266833	26	HCP5:MICA	00:00:00	exonic	2.149	1f	3	4	0	0	1
rs3828878	6	31379377	T	G	0.3141	2.97598e-07	0.917445	rs9266833	26	HCP5:MICA	00:00:00	ncRNA_intronic	0.229	5	3	4	0	0	1
rs3828880	6	31379403	C	G	0.3141	2.97598e-07	0.917445	rs9266833	26	HCP5:MICA	00:00:00	ncRNA_intronic	4.553	5	3	4	0	0	1
rs3828881	6	31379549	A	T	0.3141	2.97598e-07	0.917445	rs9266833	26	HCP5:MICA	00:00:00	ncRNA_intronic	1.54	7	3	4	0	0	1
rs3828882	6	31379620	G	A	0.3141	2.97598e-07	0.917445	rs9266833	26	HCP5:MICA	00:00:00	ncRNA_intronic	1.038	5	4	4	0	0	1
rs1051796	6	31379773	C	T	0.3141	6.17972e-07	0.917445	rs9266833	26	HCP5:MICA	00:00:00	exonic	7.616	5	4	4	0	0	1
rs1051797	6	31379794	C	T	0.3141	0.0462517	0.917445	rs9266833	26	HCP5:MICA	00:00:00	exonic	2.974	5	4	4	0	0	1
rs1131898	6	31379795	A	G	0.3141	3.22282e-07	0.917445	rs9266833	26	HCP5:MICA	00:00:00	exonic	5.249	5	4	4	0	0	1
rs1051798	6	31379807	C	T	0.3141	3.22282e-07	0.917445	rs9266833	26	HCP5:MICA	00:00:00	exonic	0.117	7	4	4	0	0	1
rs1051799	6	31379823	C	G	0.3141	3.22282e-07	0.917445	rs9266833	26	HCP5:MICA	00:00:00	exonic	10.06	6	4	4	0	0	1
rs147915864	6	31380091	C	CT	0.3141	3.69743e-07	0.917445	rs9266833	26	HCP5:MICA	00:00:00	ncRNA_intronic	1.705	NA	4	4	0	0	1
rs2853971	6	31380341	A	G	0.1252	1.2806e-07	0.729311	rs2857598	26	HCP5:MICA	00:00:00	ncRNA_intronic	7.505	NA	4	4	0	0	1
rs6933734	6	31380587	G	A	0.3141	3.19533e-07	0.917445	rs9266833	26	HCP5:MICA	00:00:00	ncRNA_intronic	3.898	7	4	4	0	0	1
rs6933621	6	31380710	C	T	0.3141	3.17597e-07	0.917445	rs9266833	26	HCP5:MICA	00:00:00	ncRNA_intronic	7.89	6	4	4	0	0	1
rs6934311	6	31380854	G	T	0.3141	2.2051e-07	0.917445	rs9266833	26	HCP5:MICA	00:00:00	ncRNA_intronic	3.895	5	4	4	0	0	1
rs3132467	6	31380943	G	A	0.3151	2.74289e-07	0.913316	rs9266833	26	HCP5:MICA	00:00:00	ncRNA_intronic	1.68	5	4	4	0	0	1
rs6934187	6	31380974	C	G	0.3151	1.93061e-07	0.913316	rs9266833	26	HCP5:MICA	00:00:00	ncRNA_intronic	1.616	1f	4	4	0	0	1
rs6934403	6	31381130	A	C	0.3151	2.75399e-07	0.913316	rs9266833	26	HCP5:MICA	00:00:00	ncRNA_intronic	0.265	5	4	4	0	0	1
rs9266813	6	31381321	C	G	0.3151	2.92568e-07	0.913316	rs9266833	26	HCP5:MICA	00:00:00	ncRNA_intronic	2.297	6	4	4	0	0	1
rs9266814	6	31381458	C	T	0.3002	1.11374e-07	0.99493	rs9266833	26	HCP5:MICA	00:00:00	ncRNA_intronic	6.121	5	4	4	0	0	1
rs72502585	6	31381486	C	T	0.2266	1.91549e-06	0.655968	rs9266833	26	HCP5:MICA	00:00:00	ncRNA_intronic	7.699	5	4	4	0	0	1
rs9266815	6	31381513	A	G	0.3002	1.07707e-07	0.99493	rs9266833	26	HCP5:MICA	00:00:00	ncRNA_intronic	5.636	5	4	4	0	0	1
rs9266817	6	31381552	G	A	0.3002	1.23903e-07	0.99493	rs9266833	26	HCP5:MICA	00:00:00	ncRNA_intronic	3.704	6	4	4	0	0	1
rs7774181	6	31381674	C	A	0.3002	1.75657e-07	0.99493	rs9266833	26	HCP5:MICA	00:00:00	ncRNA_intronic	6.169	7	4	4	0	0	1
rs7756209	6	31381677	T	C	0.3002	1.80544e-07	0.99493	rs9266833	26	HCP5:MICA	00:00:00	ncRNA_intronic	1.921	7	4	4	0	0	1
rs7774586	6	31381733	G	A	0.3002	3.36986e-07	0.99493	rs9266833	26	HCP5:MICA	00:00:00	ncRNA_intronic	1.396	6	4	4	0	0	1
rs7774193	6	31381740	A	C	0.3002	1.28783e-07	0.99493	rs9266833	26	HCP5:MICA	00:00:00	ncRNA_intronic	4.145	NA	4	4	0	0	1
rs28642901	6	31381808	A	G	0.2992	1.51039e-07	1	rs9266833	26	HCP5:MICA	00:00:00	ncRNA_intronic	11.19	7	4	4	0	0	1
rs28679302	6	31381814	G	C	0.2992	1.32588e-07	1	rs9266833	26	HCP5:MICA	00:00:00	ncRNA_intronic	8.709	7	4	4	0	0	1
rs79587375	6	31381868	T	C	0.2256	1.77133e-06	0.660442	rs9266833	26	HCP5:MICA	00:00:00	ncRNA_intronic	12.43	6	4	4	0	0	1
rs7756993	6	31382133	T	C	0.3002	1.08832e-07	0.994883	rs9266833	26	HCP5:MICA	00:00:00	ncRNA_intronic	4.905	5	3	4	0	0	1
rs7774983	6	31382136	C	T	0.3002	1.78633e-07	0.994883	rs9266833	26	HCP5:MICA	00:00:00	ncRNA_intronic	3.183	5	3	4	0	0	1
rs7775227	6	31382147	G	C	0.2992	1.75859e-07	1	rs9266833	26	HCP5:MICA	00:00:00	ncRNA_intronic	5.131	1f	3	4	0	0	1
rs2267643	6	31382288	C	T	0.2982	1.08398e-07	0.994888	rs9266833	26	HCP5:MICA	00:00:00	ncRNA_intronic	3.761	2b	3	4	0	0	1
rs9266819	6	31382342	A	G	0.2992	1.29612e-07	1	rs9266833	26	HCP5:MICA	00:00:00	ncRNA_intronic	0.862	4	3	4	0	0	1
rs3134791	6	31382409	A	C	0.1243	1.04132e-07	0.735854	rs2857598	26	HCP5:MICA	00:00:00	ncRNA_intronic	7.796	NA	3	4	0	0	1
rs3749949	6	31382459	G	A	0.2992	1.29612e-07	1	rs9266833	26	HCP5:MICA	00:00:00	ncRNA_intronic	8.153	4	3	4	0	0	1
rs9266820	6	31382504	G	T	0.2992	1.28342e-07	1	rs9266833	26	HCP5:MICA	00:00:00	ncRNA_intronic	1.286	4	3	4	0	0	1
rs3749950	6	31382585	C	G	0.3141	2.89048e-07	0.917445	rs9266833	26	HCP5:MICA	00:00:00	ncRNA_intronic	7.729	3a	3	4	0	0	1
rs9266822	6	31382621	C	T	0.2992	1.20703e-07	1	rs9266833	26	HCP5:MICA	00:00:00	ncRNA_intronic	12.7	5	3	4	0	0	1
rs9266823	6	31382690	A	G	0.3141	3.06161e-07	0.917445	rs9266833	26	HCP5:MICA	00:00:00	ncRNA_intronic	8.768	6	3	4	0	0	1
rs9266824	6	31382770	A	G	0.3141	2.73217e-07	0.917445	rs9266833	26	HCP5:MICA	00:00:00	ncRNA_intronic	8.515	5	3	4	0	0	1
rs9266825	6	31382882	C	A	0.2992	1.12461e-07	1	rs9266833	26	HCP5:MICA	00:00:00	ncRNA_intronic	3.314	1f	3	4	0	0	1
rs9266826	6	31382932	G	A	0.2992	1.54606e-07	1	rs9266833	26	HCP5:MICA	00:00:00	ncRNA_intronic	6.82	5	3	4	0	0	1
rs9266827	6	31382938	A	G	0.2992	1.54606e-07	1	rs9266833	26	HCP5:MICA	00:00:00	ncRNA_intronic	7.203	7	3	4	0	0	1
rs9266828	6	31382942	G	C	0.2992	1.54606e-07	1	rs9266833	26	HCP5:MICA	00:00:00	ncRNA_intronic	5.317	7	3	4	0	0	1
rs9266829	6	31382964	A	G	0.3141	4.41317e-07	0.917445	rs9266833	26	HCP5:MICA	00:00:00	ncRNA_intronic	8.576	7	3	4	0	0	1
rs1880	6	31382994	C	A	0.2256	3.00118e-06	0.660442	rs9266833	26	HCP5:MICA	00:00:00	ncRNA_intronic	2.492	NA	3	4	0	0	1
rs1131904	6	31383071	A	G	0.2992	1.05648e-07	1	rs9266833	26	HCP5:MICA	00:00:00	ncRNA_intronic	5.217	6	4	4	0	0	1
rs9266831	6	31383083	G	A	0.2992	1.00724e-07	1	rs9266833	26	HCP5:MICA	00:00:00	ncRNA_intronic	1.099	6	4	4	0	0	1
rs9266833	6	31383108	T	C	0.2992	4.33339e-08	1	rs9266833	26	HCP5	0	ncRNA_intronic	3.757	6	4	4	0	0	1
rs9266835	6	31383187	A	G	0.3002	1.26754e-07	0.99493	rs9266833	26	HCP5	0	ncRNA_intronic	4.908	6	4	4	0	0	1
rs9266836	6	31383304	G	A	0.2992	1.28769e-07	1	rs9266833	26	HCP5	0	ncRNA_intronic	3.26	7	4	4	0	0	1
rs9266837	6	31383389	A	G	0.2982	3.22196e-07	0.994888	rs9266833	26	HCP5	0	ncRNA_intronic	4.62	6	4	4	0	0	1
rs9266838	6	31383391	A	G	0.2982	4.98283e-07	0.994888	rs9266833	26	HCP5	0	ncRNA_intronic	4.573	6	4	4	0	0	1
rs9266839	6	31383541	C	T	0.3022	3.8455e-07	0.984823	rs9266833	26	HCP5	0	ncRNA_intronic	4.605	7	4	4	0	0	1
rs9266840	6	31383542	T	G	0.3002	1.28769e-07	0.994883	rs9266833	26	HCP5	0	ncRNA_intronic	2.206	7	4	4	0	0	1
rs9266842	6	31383749	A	C	0.3002	1.8717e-07	0.99493	rs9266833	26	HCP5	0	ncRNA_intronic	6.491	6	4	4	0	0	1
rs9266843	6	31383751	T	A	0.3002	1.8717e-07	0.99493	rs9266833	26	HCP5	0	ncRNA_intronic	0.685	6	4	4	0	0	1
rs74456806	6	31383754	T	G	0.2266	2.83714e-06	0.655968	rs9266833	26	HCP5	0	ncRNA_intronic	6.212	6	4	4	0	0	1
rs6932236	6	31383979	T	C	0.2992	1.15283e-07	1	rs9266833	26	HCP5	0	ncRNA_intronic	2.56	1f	4	4	0	0	1
rs9266844	6	31384331	G	C	0.2992	1.34577e-07	1	rs9266833	26	HCP5	0	ncRNA_intronic	2.54	1f	4	4	0	0	1
rs9266845	6	31384792	T	C	0.2982	1.02495e-07	0.994888	rs9266833	26	HCP5	0	ncRNA_intronic	2.015	1f	4	4	0	0	1
rs9266846	6	31384889	C	G	0.2982	1.14986e-07	0.994888	rs9266833	26	HCP5	0	ncRNA_intronic	2.471	1f	4	5	0	0	1
rs6457413	6	31385509	G	A	0.2992	1.26716e-07	1	rs9266833	26	HCP5	0	ncRNA_intronic	0.329	7	4	5	0	0	1
rs6932197	6	31385713	G	A	0.2992	1.39446e-07	1	rs9266833	26	HCP5	0	ncRNA_intronic	0.235	7	4	5	0	0	1
rs149692329	6	31385843	C	T	0.2256	2.29211e-06	0.660442	rs9266833	26	HCP5	0	ncRNA_intronic	0.275	7	4	5	0	0	1
rs6932392	6	31385935	C	T	0.2992	1.20393e-07	1	rs9266833	26	HCP5	0	ncRNA_intronic	4.151	6	4	5	0	0	1
rs2516450	6	31387157	C	T	0.1243	1.41396e-07	0.735854	rs2857598	26	HCP5	0	ncRNA_intronic	2.447	NA	5	5	0	0	1
rs6900894	6	31387599	C	T	0.2992	1.14717e-07	1	rs9266833	26	HCP5	0	ncRNA_intronic	3.485	5	2	15	0	0	1
rs6901288	6	31387919	A	G	0.2992	1.30922e-07	1	rs9266833	26	HCP5	0	ncRNA_intronic	5.819	4	5	15	0	0	1
rs2596533	6	31388053	C	T	0.1143	6.64473e-08	0.804411	rs2857598	26	HCP5	0	ncRNA_intronic	4.222	5	5	15	0	0	1
rs6902067	6	31388063	G	A	0.2992	1.38186e-07	1	rs9266833	26	HCP5	0	ncRNA_intronic	0.556	5	5	15	0	0	1
rs9283891	6	31388230	G	A	0.2992	1.4495e-07	1	rs9266833	26	HCP5	0	ncRNA_intronic	2.062	6	5	15	0	0	1
rs9295991	6	31388277	C	T	0.2992	1.44543e-07	1	rs9266833	26	HCP5	0	ncRNA_intronic	4.766	6	5	15	0	0	1
rs9295992	6	31388306	A	G	0.2992	1.44543e-07	1	rs9266833	26	HCP5	0	ncRNA_intronic	3.85	7	5	15	0	0	1
rs9295993	6	31388595	A	G	0.2992	1.44543e-07	1	rs9266833	26	HCP5	0	ncRNA_intronic	5.188	6	5	15	0	0	1
rs17200358	6	31389520	C	T	0.2256	2.59795e-06	0.660442	rs9266833	26	HCP5	0	ncRNA_intronic	0.702	5	5	15	0	0	1
rs17200379	6	31389617	G	A	0.2992	1.18167e-07	1	rs9266833	26	HCP5	0	ncRNA_intronic	4.6	6	5	15	0	0	1
rs17206750	6	31389809	T	C	0.2992	1.2203e-07	1	rs9266833	26	HCP5	0	ncRNA_intronic	0.603	6	5	15	0	0	1
rs10223421	6	31390055	G	T	0.2992	1.10788e-07	1	rs9266833	26	HCP5	0	ncRNA_intronic	1.647	6	5	15	0	0	1
rs10223562	6	31390098	T	C	0.2256	2.45095e-06	0.660442	rs9266833	26	HCP5	0	ncRNA_intronic	1.663	7	5	15	0	0	1
rs10223570	6	31390377	T	C	0.2256	0.00041376	0.660442	rs9266833	26	HCP5	0	ncRNA_intronic	5.082	6	5	15	0	0	1
rs9295994	6	31390426	A	T	0.2256	2.75614e-06	0.660442	rs9266833	26	HCP5	0	ncRNA_intronic	2.22	5	5	15	0	0	1
rs9295995	6	31390506	G	A	0.2256	2.45043e-06	0.660442	rs9266833	26	HCP5	0	ncRNA_intronic	1.975	4	5	15	0	0	1
rs9295996	6	31390558	T	G	0.2992	1.10214e-07	1	rs9266833	26	HCP5	0	ncRNA_intronic	3.513	3a	5	15	0	0	1
6:31391116_TA_T	6	31391116	TA	T	0.2992	8.01662e-08	1	rs9266833	26	HCP5	0	ncRNA_intronic	1.254	NA	5	15	0	0	1
rs56705452	6	31391591	G	A	0.2406	1.95606e-07	0.731331	rs9266833	26	HCP5	0	ncRNA_intronic	3.922	4	5	15	0	0	1
rs9501110	6	31392340	T	C	0.2256	2.5397e-06	0.660442	rs9266833	26	HCP5	0	ncRNA_intronic	4.489	6	5	15	0	0	1
rs3093959	6	31392805	T	C	0.2594	7.62385e-05	0.66746	rs2507968	26	HCP5	0	ncRNA_intronic	5.617	NA	5	15	0	0	1
rs72848707	6	31392991	G	T	0.2237	2.11719e-05	0.640525	rs9266833	26	HCP5	0	ncRNA_intronic	2.697	6	5	15	0	0	1
rs77808671	6	31393053	A	G	0.2714	6.59687e-08	0.856404	rs9266833	26	HCP5	0	ncRNA_intronic	4.119	6	5	15	0	0	1
rs4947314	6	31393374	T	G	0.2237	2.11719e-05	0.640525	rs9266833	26	HCP5	0	ncRNA_intronic	4.248	6	5	15	0	0	1
rs7451769	6	31393600	T	C	0.33	4.15652e-07	0.851034	rs9266833	26	HCP5	0	ncRNA_intronic	4.88	6	14	15	0	0	1
rs3132091	6	31393684	A	G	0.1243	1.15813e-07	0.735854	rs2857598	26	HCP5	0	ncRNA_intronic	5.046	7	14	15	0	0	1
rs113535078	6	31393751	A	AT	0.329	3.02579e-07	0.846016	rs9266833	26	HCP5	0	ncRNA_intronic	1.194	NA	14	15	0	0	1
rs55653675	6	31394473	T	C	0.33	9.02015e-07	0.851034	rs9266833	26	HCP5	0	ncRNA_intronic	6.198	7	13	15	0	0	1
rs55961601	6	31394507	A	G	0.33	8.8981e-07	0.851034	rs9266833	26	HCP5	0	ncRNA_intronic	5.904	5	13	15	0	0	1
rs61277166	6	31394673	A	C	0.33	5.65649e-07	0.851034	rs9266833	26	HCP5	0	ncRNA_intronic	5.592	5	13	15	0	0	1
rs56967508	6	31394757	C	G	0.329	5.65649e-07	0.846016	rs9266833	26	HCP5	0	ncRNA_intronic	4.019	5	13	15	0	0	1
rs59076819	6	31394863	T	G	0.329	2.62342e-07	0.846016	rs9266833	26	HCP5	0	ncRNA_intronic	5.41	5	13	15	0	0	1
rs60484313	6	31394869	A	G	0.329	2.49435e-07	0.846016	rs9266833	26	HCP5	0	ncRNA_intronic	5.801	5	13	15	0	0	1
rs114559146	6	31395062	G	C	0.2694	1.19994e-07	0.847842	rs9266833	26	HCP5	0	ncRNA_intronic	1.617	5	14	15	0	0	1
rs201610020	6	31395095	A	G	0.328	3.02355e-05	0.850228	rs9266833	26	HCP5	0	ncRNA_intronic	3.744	6	14	15	0	0	1
rs68094537	6	31397828	T	C	0.3241	1.59381e-06	0.821516	rs9266833	26	HCP5	0	ncRNA_intronic	2.493	4	9	15	0	0	1
rs66676918	6	31397910	A	C	0.327	2.69763e-07	0.836099	rs9266833	26	HCP5	0	ncRNA_intronic	2.099	3a	9	15	0	0	1
rs66584323	6	31397917	C	G	0.2684	4.49281e-08	0.843607	rs9266833	26	HCP5	0	ncRNA_intronic	1.048	3a	9	15	0	0	1
rs68041688	6	31398144	A	G	0.33	4.63631e-07	0.851034	rs9266833	26	HCP5	0	ncRNA_intronic	3.084	4	9	15	0	0	1
rs56246654	6	31398312	T	C	0.33	5.56607e-07	0.851034	rs9266833	26	HCP5	0	ncRNA_intronic	4.189	NA	9	15	0	0	1
rs55715051	6	31399135	T	G	0.33	3.76963e-07	0.851034	rs9266833	26	HCP5	0	ncRNA_intronic	6.842	6	9	15	0	0	1
rs56165145	6	31399229	A	G	0.33	3.76963e-07	0.851034	rs9266833	26	HCP5	0	ncRNA_intronic	2.798	7	9	15	0	0	1
rs7757839	6	31399583	T	C	0.33	3.80098e-07	0.851034	rs9266833	26	HCP5	0	ncRNA_intronic	6.02	6	9	15	0	0	1
rs7775716	6	31399623	A	G	0.33	3.80098e-07	0.851034	rs9266833	26	HCP5	0	ncRNA_intronic	4.008	7	9	15	0	0	1
rs7738078	6	31399946	C	T	0.33	4.17886e-07	0.851034	rs9266833	26	HCP5	0	ncRNA_intronic	3.741	7	9	15	0	0	1
rs2394997	6	31400890	T	C	0.33	4.32317e-07	0.851034	rs9266833	26	HCP5	0	ncRNA_intronic	4.291	7	13	15	0	0	1
rs2395002	6	31401543	A	G	0.33	3.81173e-07	0.851034	rs9266833	26	HCP5	0	ncRNA_intronic	3.15	7	13	15	0	0	1
rs4530889	6	31401783	T	C	0.33	4.01915e-07	0.851034	rs9266833	26	HCP5	0	ncRNA_intronic	4.327	7	9	15	0	0	1
rs4947319	6	31401892	T	C	0.33	4.01915e-07	0.851034	rs9266833	26	HCP5	0	ncRNA_intronic	4.93	7	9	15	0	0	1
rs6934631	6	31402142	T	C	0.33	4.55321e-07	0.851034	rs9266833	26	HCP5	0	ncRNA_intronic	8.997	7	9	15	0	0	1
rs6911878	6	31402305	A	T	0.33	4.51703e-07	0.851034	rs9266833	26	HCP5	0	ncRNA_intronic	3.24	6	9	15	0	0	1
rs3130483	6	31402356	A	G	0.2604	8.58146e-05	0.673155	rs2507968	26	HCP5	0	ncRNA_intronic	0.147	6	9	15	0	0	1
rs6912659	6	31402454	G	C	0.33	5.36066e-07	0.851034	rs9266833	26	HCP5	0	ncRNA_intronic	3.216	7	13	15	0	0	1
rs3093960	6	31403518	T	C	0.1243	1.17234e-07	0.735854	rs2857598	26	HCP5	0	ncRNA_intronic	4.495	NA	14	15	0	0	1
rs7759223	6	31403689	A	G	0.33	6.36864e-07	0.851034	rs9266833	26	HCP5	0	ncRNA_intronic	4.001	6	14	15	0	0	1
rs3997937	6	31403791	C	T	0.329	6.29427e-07	0.846016	rs9266833	26	HCP5	0	ncRNA_intronic	5.194	6	14	15	0	0	1
rs2516449	6	31404061	G	C	0.2604	7.53889e-05	0.673155	rs2507968	26	HCP5	0	ncRNA_intronic	2.306	7	9	15	0	0	1
rs56259749	6	31404483	A	G	0.33	3.02261e-07	0.851034	rs9266833	26	HCP5	0	ncRNA_intronic	0.525	6	9	15	0	0	1
rs9501594	6	31405427	C	T	0.33	3.15782e-07	0.851034	rs9266833	26	HCP5	0	ncRNA_intronic	11.35	7	9	15	0	0	1
rs7742155	6	31406083	C	T	0.2714	6.33921e-08	0.856404	rs9266833	26	HCP5	0	ncRNA_intronic	5.634	6	9	9	0	0	1
rs7742519	6	31406292	C	A	0.33	3.25939e-07	0.851034	rs9266833	26	HCP5	0	ncRNA_intronic	7.456	7	9	9	0	0	1
rs2844528	6	31406525	T	G	0.2604	7.37366e-05	0.673155	rs2507968	26	HCP5	0	ncRNA_intronic	4.185	7	9	9	0	0	1
rs9469000	6	31406770	A	G	0.33	2.87847e-07	0.851034	rs9266833	26	HCP5	0	ncRNA_intronic	6.161	4	5	14	0	0	1
rs3749935	6	31407120	A	T	0.33	3.03652e-07	0.851034	rs9266833	26	HCP5	0	ncRNA_intronic	5.483	6	5	14	0	0	1
rs3749937	6	31407217	T	C	0.33	6.40417e-06	0.851034	rs9266833	26	HCP5	0	ncRNA_intronic	0.645	7	5	14	0	0	1
rs3749939	6	31407247	T	C	0.33	9.06681e-07	0.851034	rs9266833	26	HCP5	0	ncRNA_intronic	1.999	7	5	14	0	0	1
rs7772549	6	31407643	T	C	0.33	4.11444e-07	0.851034	rs9266833	26	HCP5	0	ncRNA_intronic	1.902	1f	5	14	0	0	1
rs6915220	6	31407821	A	T	0.33	4.02876e-07	0.851034	rs9266833	26	HCP5	0	ncRNA_intronic	0.634	5	5	14	0	0	1
rs4460244	6	31408349	T	C	0.33	4.17285e-07	0.851034	rs9266833	26	HCP5	0	ncRNA_intronic	0.483	7	5	14	0	0	1
rs4460245	6	31408557	T	C	0.33	4.17547e-07	0.851034	rs9266833	26	HCP5	0	ncRNA_intronic	3.815	7	5	14	0	0	1
rs9469007	6	31409024	T	C	0.329	4.04868e-07	0.85524	rs9266833	26	HCP5	0	ncRNA_intronic	5.024	5	1	14	0	0	1
rs9469008	6	31409102	T	G	0.3141	2.80648e-07	0.917445	rs9266833	26	HCP5	0	ncRNA_intronic	5.429	5	1	14	0	0	1
rs2516469	6	31409142	G	C	0.1243	1.58378e-07	0.735854	rs2857598	26	HCP5	0	ncRNA_intronic	0.629	7	1	14	0	0	1
rs10529292	6	31409184	C	CACA	0.33	4.46862e-07	0.851034	rs9266833	26	HCP5	0	ncRNA_intronic	2.715	NA	1	14	0	0	1
rs6927870	6	31410131	A	G	0.3231	4.46762e-07	0.890308	rs9266833	26	HCP5:LINC01149	00:00:00	ncRNA_intronic	5.335	5	5	14	0	0	1
rs6928810	6	31410524	C	T	0.3181	8.58539e-08	0.911714	rs9266833	26	HCP5:LINC01149	00:00:00	ncRNA_intronic	1.926	4	5	14	0	0	1
rs3869132	6	31410948	C	T	0.3181	1.01018e-07	0.911714	rs9266833	26	HCP5:LINC01149	00:00:00	ncRNA_intronic	3.126	1f	5	14	0	0	1
rs7769393	6	31411312	A	G	0.2833	7.45343e-06	0.663764	rs9266833	26	HCP5:LINC01149	00:00:00	ncRNA_intronic	1.002	6	5	14	0	0	1
rs7769403	6	31411321	A	C	0.2724	6.36187e-06	0.701798	rs9266833	26	HCP5:LINC01149	00:00:00	ncRNA_intronic	4.492	6	5	14	0	0	1
rs73404265	6	31411557	C	T	0.2724	7.37304e-06	0.701798	rs9266833	26	HCP5:LINC01149	00:00:00	ncRNA_intronic	3.102	7	5	14	0	0	1
rs2596471	6	31428911	A	G	0.1352	5.84223e-08	0.629186	rs2857598	26	HCP5	0	ncRNA_intronic	0.058	3a	5	15	0	0	1
rs2518030	6	31431082	A	G	0.1382	1.29332e-07	0.641226	rs2857598	26	HCP5:XXbac-BPG181B23.6	00:00:00	ncRNA_exonic	8.326	NA	1	1	0	0	1
rs2523670	6	31437492	C	G	0.1153	3.75114e-09	0.921409	rs2857598	26	HCP5	0	ncRNA_intronic	3.408	3a	4	14	0	0	1
rs2516516	6	31443570	T	C	0.1163	6.47715e-08	0.914866	rs2857598	26	HCP5	0	ncRNA_intronic	0.31	1f	5	15	0	0	1
rs2523655	6	31444604	A	G	0.1421	2.2118e-08	0.716521	rs2857598	26	HCP5	0	ncRNA_intronic	0.063	NA	4	15	0	0	1
rs2905722	6	31449327	A	G	0.1153	7.04864e-09	0.921409	rs2857598	26	HCP5	4043	intergenic	6.099	NA	5	14	0	0	1
rs9267257	6	31456262	A	C	0.1531	2.4976e-05	0.689719	rs2857598	26	MICB	6395	intergenic	3.6	7	5	15	0	0	0
rs3132469	6	31456567	A	G	0.1113	4.60364e-09	0.9553	rs2857598	26	MICB	6090	intergenic	5.858	6	5	5	0	0	0
rs9267293	6	31458508	G	C	0.1571	3.64672e-05	0.670968	rs2857598	26	MICB	4149	intergenic	5.58	4	1	5	0	0	0
rs3095235	6	31463170	G	C	0.169	1.63982e-05	0.61545	rs2857598	26	MICB	0	intronic	4.965	2b	1	1	0	0	1
rs3131633	6	31480923	A	G	0.163	4.3369e-07	0.631371	rs2857598	26	MICB	2021	intergenic	2.395	NA	5	5	0	0	0
rs3132458	6	31481113	T	C	0.169	2.6988e-06	0.602151	rs2857598	26	MICB	2211	intergenic	3.529	NA	5	5	0	0	0
rs3093950	6	31486901	T	C	0.17	7.47458e-07	0.602582	rs2857598	26	PPIAP9	355	downstream	3.764	NA	5	15	0	0	0
rs3130640	6	31487144	A	G	0.17	6.98284e-07	0.602582	rs2857598	26	PPIAP9	112	downstream	1.055	NA	5	15	0	0	0
rs3130638	6	31487540	T	C	0.1451	1.14877e-06	0.700388	rs2857598	26	PPIAP9	0	ncRNA_intronic	1.441	NA	5	15	0	0	0
rs3093995	6	31488904	C	T	0.17	6.31479e-07	0.602582	rs2857598	26	PPIAP9	835	upstream	1.933	NA	5	15	0	0	0
rs3093990	6	31491826	A	G	0.17	6.85769e-07	0.602582	rs2857598	26	PPIAP9	3757	intergenic	6.063	NA	5	15	0	0	1
rs3115536	6	31493333	C	T	0.17	7.36668e-07	0.602582	rs2857598	26	RPL15P4	2557	intergenic	0.699	NA	5	15	0	0	1
rs3093986	6	31493421	T	A	0.17	7.36668e-07	0.602582	rs2857598	26	RPL15P4	2469	intergenic	0.814	3a	5	15	0	0	1
rs3093985	6	31493585	T	A	0.17	7.36668e-07	0.602582	rs2857598	26	RPL15P4	2305	intergenic	5.456	4	5	15	0	0	1
rs3093984	6	31495370	A	G	0.17	7.36668e-07	0.602582	rs2857598	26	RPL15P4	520	upstream	6.395	NA	4	5	0	0	1
rs3130051	6	31495588	T	C	0.17	7.36668e-07	0.602582	rs2857598	26	RPL15P4	302	upstream	1.322	6	4	5	0	0	1
rs3130052	6	31495620	C	T	0.17	7.36668e-07	0.602582	rs2857598	26	RPL15P4	270	upstream	3.463	7	4	5	0	0	1
rs3130053	6	31495695	C	A	0.17	7.36668e-07	0.602582	rs2857598	26	RPL15P4	195	upstream	0.695	7	4	5	0	0	1
rs3130054	6	31496776	T	G	0.17	1.42998e-06	0.602582	rs2857598	26	MCCD1	0	UTR5	12.58	3a	1	5	0	0	1
rs3093983	6	31496925	G	A	0.17	4.82993e-07	0.602582	rs2857598	26	MCCD1	0	exonic	15.27	NA	1	5	0	0	1
rs3093982	6	31497244	A	G	0.1451	1.53727e-06	0.711031	rs2857598	26	MCCD1	0	intronic	0.825	NA	2	5	0	0	1
rs3093981	6	31497457	A	G	0.17	6.8365e-07	0.602582	rs2857598	26	MCCD1	0	intronic	5.687	1b	3	4	0	0	1
rs3093980	6	31497478	A	G	0.17	6.9816e-07	0.602582	rs2857598	26	MCCD1	0	intronic	0.456	NA	3	4	0	0	1
rs3093979	6	31497744	G	A	0.17	7.46441e-07	0.602582	rs2857598	26	MCCD1	0	UTR3	7.272	NA	3	4	0	0	1
rs3115537	6	31497835	G	C	0.17	7.28849e-07	0.602582	rs2857598	26	MCCD1	0	UTR3	0.402	1b	3	4	0	0	1
rs3093978	6	31498497	C	A	0.17	7.07475e-07	0.602582	rs2857598	26	ATP6V1G2-DDX39B:DDX39B	00:00:00	intronic	8.184	NA	4	4	0	0	1
rs3130056	6	31499354	C	T	0.17	7.09334e-07	0.602582	rs2857598	26	ATP6V1G2-DDX39B:DDX39B	00:00:00	intronic	4.967	1f	4	4	0	0	1
rs3093977	6	31500226	C	A	0.1451	1.42111e-06	0.711031	rs2857598	26	ATP6V1G2-DDX39B:DDX39B	00:00:00	intronic	4.426	NA	4	4	0	0	1
rs3131629	6	31501817	T	A	0.17	7.12648e-07	0.602582	rs2857598	26	ATP6V1G2-DDX39B:DDX39B	00:00:00	intronic	9.146	5	4	4	0	0	1
rs3131628	6	31502767	C	T	0.17	7.40553e-07	0.602582	rs2857598	26	ATP6V1G2-DDX39B:DDX39B	00:00:00	UTR3	17.04	NA	4	4	0	0	1
rs3093976	6	31502861	A	G	0.17	8.72186e-07	0.602582	rs2857598	26	ATP6V1G2-DDX39B:DDX39B	00:00:00	UTR3	11.24	NA	4	4	0	0	1
rs3130057	6	31504587	G	T	0.17	7.12648e-07	0.602582	rs2857598	26	ATP6V1G2-DDX39B:DDX39B	00:00:00	intronic	1.084	6	3	4	0	0	1
rs3130058	6	31505887	T	C	0.17	7.0652e-07	0.602582	rs2857598	26	ATP6V1G2-DDX39B:DDX39B	00:00:00	intronic	8.295	1f	3	4	0	0	1
rs2516394	6	31506000	C	T	0.17	7.0652e-07	0.602582	rs2857598	26	ATP6V1G2-DDX39B:DDX39B	00:00:00	intronic	1.205	NA	3	4	0	0	1
rs1129640	6	31506624	T	C	0.17	1.40276e-06	0.602582	rs2857598	26	ATP6V1G2-DDX39B:DDX39B	00:00:00	exonic	20.5	NA	3	6	0	0	1
rs2516393	6	31506744	A	C	0.17	7.86381e-07	0.602582	rs2857598	26	ATP6V1G2-DDX39B:DDX39B	00:00:00	UTR3	8.469	1f	3	6	0	0	1
rs2523511	6	31506854	C	T	0.17	7.02409e-07	0.602582	rs2857598	26	ATP6V1G2-DDX39B:DDX39B	00:00:00	intronic	7.57	NA	3	6	0	0	1
rs2523510	6	31507883	G	A	0.17	7.33183e-07	0.602582	rs2857598	26	ATP6V1G2-DDX39B:DDX39B	00:00:00	intronic	2.136	NA	1	3	0	0	1
6:31514972_CT_C	6	31514972	CT	C	0.1491	1.99815e-06	0.704152	rs2857598	26	ATP6V1G2:NFKBIL1	00:00:00	intronic	0.625	NA	1	1	0	0	1
rs2857606	6	31523207	A	G	0.1083	3.43479e-09	1	rs2857598	26	NFKBIL1	0	intronic	3.431	NA	4	5	0	0	1
rs2857709	6	31532814	A	G	0.1163	3.04278e-09	0.927229	rs2857598	26	NFKBIL1	6207	intergenic	1.308	NA	4	5	0	0	1
rs2736192	6	31559353	A	G	0.1083	1.13778e-09	1	rs2857598	26	NCR3	0	intronic	4.063	NA	4	15	0	0	1
rs2857598	6	31563228	A	C	0.1083	7.77379e-10	1	rs2857598	26	NCR3	2465	intergenic	0.259	NA	5	15	0	0	1
rs2857594	6	31572644	C	G	0.1133	5.37125e-06	0.627443	rs2857598	26	UQCRHP1	6215	intergenic	0.931	6	5	15	0	0	1
rs2857600	6	31582287	T	C	0.1044	7.35543e-06	0.676557	rs2857598	26	AIF1	673	upstream	0.139	NA	2	15	0	0	1
rs2736177	6	31586094	C	T	0.1064	1.27906e-05	0.661802	rs2857598	26	AIF1	1295	intergenic	7.124	NA	5	5	0	0	1
rs3130071	6	31594628	T	A	0.1054	3.69651e-06	0.669119	rs2857598	26	PRRC2A	0	exonic	18.93	5	3	4	0	0	1
rs3130625	6	31597915	A	G	0.1143	4.09167e-06	0.60308	rs2857598	26	PRRC2A	0	intronic	3.466	5	4	4	0	0	1
6:31605976_TA_T	6	31605976	TA	T	0.1113	3.60846e-06	0.633416	rs2857598	26	PRRC2A	427	downstream	1.277	NA	3	4	0	0	1
rs3130050	6	31618761	G	A	0.1153	4.61376e-06	0.61513	rs2857598	26	BAG6	0	intronic	2.077	1f	1	6	0	0	1
rs3115669	6	31619024	T	G	0.1064	6.82877e-06	0.661802	rs2857598	26	BAG6	0	intronic	1.649	6	1	2	0	0	1
rs3117578	6	31636031	A	G	0.1153	2.03082e-06	0.61513	rs2857598	26	CSNK2B:CSNK2B-LY6G5B-1181	00:00:00	intronic	6.73	NA	3	4	0	1	1
rs141296977	6	31666286	C	CAG	0.1153	2.03461e-06	0.61513	rs2857598	26	ABHD16A:XXbac-BPG32J3.20	00:00:00	intronic	5.259	NA	4	5	0	0	1
rs9267551	6	31697957	C	G	0.1054	3.9425e-06	0.685333	rs2857598	26	DDAH2	0	UTR5	13.12	1f	1	1	0	1	1
rs3130487	6	31723389	C	T	0.1054	3.75934e-06	0.685333	rs2857598	26	MSH5:MSH5-SAPCD1	00:00:00	intronic	1.495	6	5	5	0	0	1
rs1043620	6	31783755	T	C	0.1083	4.14914e-06	0.663337	rs2857598	26	HSPA1A	0	exonic	21.8	5	1	1	0	0	1
rs9267576	6	31812038	T	G	0.1074	3.49909e-06	0.670551	rs2857598	26	C6orf48	4496	intergenic	5.86	6	4	5	0	0	1
rs9267658	6	31845985	T	C	0.1044	1.64269e-05	0.644439	rs2857598	26	SLC44A4	0	intronic	8.324	1b	1	5	0	0	1
rs3128761	6	31879158	A	T	0.1083	3.99993e-05	0.631896	rs2857598	26	C2	0	intronic	4.256	4	5	15	0	0	1
rs3130681	6	31880611	T	C	0.1083	4.16925e-05	0.631896	rs2857598	26	C2	0	intronic	2.882	7	5	15	0	0	1
rs3130682	6	31884823	T	C	0.1074	3.16617e-05	0.62022	rs2857598	26	C2	0	intronic	2.371	7	5	15	0	0	1
rs3130683	6	31888367	C	T	0.1074	3.34593e-05	0.601621	rs2857598	26	C2	0	intronic	3.14	6	2	15	0	0	1
rs9369275	6	41343158	G	A	0.3579	3.04507e-11	1	rs9369275	27	AL136967.1	19911	intergenic	22.1	4	1	12	0	0	0
6:41343342_GT_G	6	41343342	GT	G	0.3956	6.47464e-09	0.801309	rs9369275	27	AL136967.1	20095	intergenic	20.1	NA	1	13	0	0	0
rs9381059	6	41344608	G	C	0.3678	1.1139e-10	0.931978	rs9369275	27	AL136967.1	21361	intergenic	8.282	5	13	13	0	0	0
rs9369276	6	41344984	A	C	0.3688	8.00491e-11	0.927839	rs9369275	27	AL136967.1	21737	intergenic	0.11	7	13	13	0	0	0
rs2395777	6	41346191	A	G	0.3678	3.59443e-11	0.931978	rs9369275	27	AL136967.1	22944	intergenic	3.002	7	10	13	0	0	0
rs584301	6	41351077	A	G	0.4274	6.14829e-08	0.615502	rs9369275	27	AL136967.1	27830	intergenic	1.629	5	9	14	0	0	0
rs1407789	6	41351399	A	G	0.3787	6.07323e-10	0.73899	rs9369275	27	AL136967.1	28152	intergenic	3.445	5	7	14	0	0	0
rs623514	6	41352918	T	C	0.4354	1.85058e-07	0.603408	rs9369275	27	AL136967.1	29671	intergenic	1.204	NA	13	14	0	0	0
rs622986	6	41353102	A	G	0.4354	2.12491e-07	0.603408	rs9369275	27	AL136967.1	29855	intergenic	3.382	NA	13	14	0	0	0
rs798565	7	2752152	G	A	0.2793	1.99084e-06	0.662113	rs529794364	28	AMZ1	0	exonic	0.026	NA	4	5	1	1	0
rs798563	7	2757867	A	C	0.2853	2.48937e-06	0.7207	rs529794364	28	AMZ1	0	intergenic	7.408	4	2	5	1	1	0
rs798562	7	2757938	C	T	0.2922	1.96967e-06	0.752539	rs529794364	28	AMZ1	0	intergenic	5.463	NA	2	5	1	1	0
rs798560	7	2758309	A	G	0.2913	6.64549e-07	0.748701	rs529794364	28	AMZ1	0	intergenic	1.115	5	3	5	1	1	0
rs798559	7	2758341	T	C	0.2962	2.62182e-07	0.769424	rs529794364	28	AMZ1	0	intergenic	1.115	NA	3	5	1	1	0
rs798558	7	2758935	T	G	0.2972	1.9645e-07	0.773385	rs529794364	28	AMZ1	0	intergenic	3.016	NA	4	5	1	1	0
rs798557	7	2758982	G	A	0.2922	3.81255e-07	0.786524	rs529794364	28	AMZ1	0	intergenic	0.265	NA	4	5	1	1	0
rs798556	7	2759002	C	A	0.2972	2.55444e-07	0.773385	rs529794364	28	AMZ1	0	intergenic	1.711	1b	4	5	1	1	0
rs34802551	7	2759299	T	TA	0.2972	2.53893e-07	0.773385	rs529794364	28	AMZ1	0	intergenic	8.762	NA	4	5	1	1	0
rs798555	7	2759473	T	C	0.2922	3.87762e-07	0.786524	rs529794364	28	AMZ1	0	intergenic	0.157	NA	4	5	1	1	0
rs798554	7	2759795	C	T	0.2972	2.5907e-07	0.773385	rs529794364	28	AMZ1	0	intergenic	0.708	NA	4	5	1	1	0
rs798552	7	2760124	G	A	0.2972	2.74803e-07	0.773385	rs529794364	28	AMZ1	0	intergenic	1.54	NA	4	5	1	1	0
rs798551	7	2760338	A	T	0.2833	1.53766e-06	0.658013	rs529794364	28	AMZ1	0	intergenic	10.01	5	4	5	1	1	0
rs798550	7	2760609	A	G	0.2972	2.80858e-07	0.773385	rs529794364	28	AMZ1	0	intergenic	1.5	NA	4	5	1	1	0
rs798548	7	2760935	T	C	0.3062	5.65148e-07	0.735427	rs529794364	28	AMZ1	0	intergenic	0.001	NA	3	5	1	1	0
rs798547	7	2761177	T	C	0.2972	1.89399e-07	0.763362	rs529794364	28	AMZ1	0	intergenic	0.004	NA	3	5	1	1	0
7:2761349_CA_C	7	2761349	CA	C	0.2813	1.53396e-06	0.714564	rs529794364	28	AMZ1	0	intergenic	7.64	NA	4	5	1	0	0
rs798546	7	2762126	C	T	0.2952	2.00544e-07	0.764221	rs529794364	28	AMZ1	0	intergenic	2.189	NA	4	5	1	1	0
rs798545	7	2762386	C	T	0.2942	3.83486e-07	0.760299	rs529794364	28	AMZ1	0	intergenic	0.679	NA	4	5	1	1	0
7:2762764_AAAG_A	7	2762764	AAAG	A	0.2893	2.23092e-07	0.773545	rs529794364	28	AMZ1	0	intergenic	1.299	NA	4	5	1	1	0
rs798544	7	2763102	C	T	0.2942	2.03664e-07	0.760299	rs529794364	28	AMZ1	0	intergenic	1.313	NA	4	5	1	1	0
rs798540	7	2764130	G	A	0.2903	2.65279e-07	0.777467	rs529794364	28	AMZ1	0	intergenic	2.79	NA	4	5	1	1	0
rs78018097	7	2764616	C	CA	0.2922	4.40148e-07	0.786524	rs529794364	28	AMZ1	0	intergenic	3.6	NA	4	5	1	1	0
rs798536	7	2766383	G	A	0.2903	3.89816e-07	0.777467	rs529794364	28	AMZ1	0	intergenic	0.453	NA	4	4	1	1	0
rs798528	7	2772431	A	C	0.3052	1.35675e-06	0.747103	rs529794364	28	AMZ1:GNA12	00:00:00	intronic	1.637	1b	2	5	1	1	0
rs798526	7	2775542	G	C	0.2913	1.21631e-06	0.727392	rs529794364	28	AMZ1:GNA12	00:00:00	intronic	1.661	4	2	7	1	1	0
rs798518	7	2777825	A	G	0.3022	7.40921e-07	0.806599	rs529794364	28	AMZ1:GNA12	00:00:00	intronic	0.052	NA	2	5	1	1	0
7:2777917_TA_T	7	2777917	TA	T	0.332	1.15562e-07	0.713592	rs529794364	28	AMZ1:GNA12	00:00:00	intronic	6.949	NA	2	5	1	0	0
rs798514	7	2781892	T	C	0.2843	2.10672e-06	0.740639	rs529794364	28	AMZ1:GNA12	00:00:00	intronic	4.121	NA	4	5	1	1	1
rs798511	7	2783306	T	C	0.2803	5.03219e-07	0.787166	rs529794364	28	AMZ1:GNA12	00:00:00	intronic	1.611	NA	1	15	1	1	1
rs798510	7	2783338	C	T	0.2773	3.96816e-07	0.774582	rs529794364	28	AMZ1:GNA12	00:00:00	intronic	0.536	NA	1	15	1	1	1
rs798508	7	2783815	C	G	0.2823	1.011e-06	0.777728	rs529794364	28	AMZ1:GNA12	00:00:00	intronic	0.167	7	5	15	1	1	1
rs798506	7	2788912	T	C	0.2773	8.23717e-07	0.758632	rs529794364	28	AMZ1:GNA12	00:00:00	intronic	6.296	NA	5	15	1	1	1
rs798502	7	2789880	A	C	0.2813	2.39427e-06	0.782919	rs529794364	28	AMZ1:GNA12	00:00:00	intronic	9.092	NA	5	15	1	1	1
rs798500	7	2790685	T	C	0.2883	2.8038e-06	0.742025	rs529794364	28	AMZ1:GNA12	00:00:00	intronic	2.527	NA	5	15	1	1	1
rs529794364	7	2791033	G	GA	0.3141	1.0438e-08	1	rs529794364	28	AMZ1:GNA12	00:00:00	intronic	0.396	NA	5	5	1	0	1
rs798498	7	2795882	T	G	0.3072	1.31243e-06	0.802528	rs529794364	28	AMZ1:GNA12	00:00:00	intronic	2.355	NA	4	5	1	1	1
rs798497	7	2795957	A	G	0.2893	1.70922e-06	0.727116	rs529794364	28	AMZ1:GNA12	00:00:00	intronic	7.413	NA	4	5	1	1	1
rs798496	7	2796763	C	T	0.2932	2.3743e-06	0.7351	rs529794364	28	AMZ1:GNA12	00:00:00	intronic	1.381	NA	4	7	1	1	1
rs798495	7	2797267	T	C	0.2962	5.17235e-07	0.712102	rs529794364	28	AMZ1:GNA12	00:00:00	intronic	4.936	NA	2	7	1	1	1
rs798494	7	2798294	C	A	0.2893	4.43512e-06	0.74586	rs529794364	28	AMZ1:GNA12	00:00:00	intronic	1.615	NA	2	7	1	1	1
rs798493	7	2798731	A	G	0.2893	5.0646e-06	0.74586	rs529794364	28	AMZ1:GNA12	00:00:00	intronic	0.008	NA	4	7	1	1	1
rs798491	7	2800521	A	G	0.2893	4.61378e-06	0.74586	rs529794364	28	AMZ1:GNA12	00:00:00	intronic	2.046	NA	2	7	1	1	0
rs798490	7	2801542	G	A	0.2813	2.59628e-06	0.767085	rs529794364	28	AMZ1:GNA12	00:00:00	intronic	1.147	1f	4	5	1	1	0
rs798489	7	2801803	C	T	0.2763	7.7266e-06	0.692384	rs529794364	28	AMZ1:GNA12	00:00:00	intronic	2.806	NA	2	5	1	1	0
rs33991430	7	2801997	A	AG	0.2883	6.03603e-06	0.742025	rs529794364	28	AMZ1:GNA12	00:00:00	intronic	5.823	NA	2	5	1	1	0
rs798488	7	2802522	T	C	0.2893	6.86369e-06	0.73712	rs529794364	28	AMZ1:GNA12	00:00:00	exonic	3.675	NA	1	5	1	1	0
rs798487	7	2802943	G	A	0.2823	1.99796e-06	0.761989	rs529794364	28	AMZ1:GNA12	00:00:00	intronic	2.782	NA	1	5	1	1	0
rs798486	7	2803037	A	G	0.2823	1.89723e-06	0.761989	rs529794364	28	AMZ1:GNA12	00:00:00	intronic	1.239	NA	1	5	1	1	0
rs798485	7	2803510	C	T	0.2823	2.60871e-06	0.761989	rs529794364	28	AMZ1:GNA12	00:00:00	intronic	0.333	NA	2	7	1	1	0
rs368699386	7	2803883	T	C	0.2565	5.55129e-07	0.662714	rs529794364	28	AMZ1:GNA12	00:00:00	intronic	1.306	6	4	5	1	0	0
rs71026552	7	2805509	G	GC	0.2744	1.06817e-06	0.800723	rs529794364	28	AMZ1:GNA12	00:00:00	intronic	1.537	NA	4	5	1	1	0
rs11420712	7	2807248	T	TA	0.2922	3.50575e-06	0.731232	rs529794364	28	AMZ1:GNA12	00:00:00	intronic	0.925	NA	4	5	1	1	0
rs1182208	7	2808732	T	G	0.2922	3.08127e-06	0.731232	rs529794364	28	AMZ1:GNA12	00:00:00	intronic	10.22	NA	4	5	1	1	0
rs1182207	7	2810746	G	A	0.2843	1.3295e-06	0.769644	rs529794364	28	AMZ1:GNA12	00:00:00	intronic	0.049	NA	4	5	1	1	0
rs35957220	7	2812632	C	G	0.2913	6.43501e-06	0.736081	rs529794364	28	AMZ1:GNA12	00:00:00	intronic	1.343	4	4	5	1	1	0
rs771962135	7	2816590	TAAG	T	0.2813	1.86754e-06	0.767085	rs529794364	28	GNA12	0	intronic	5.251	NA	4	5	1	1	0
rs13243214	7	2817455	G	T	0.2913	4.34659e-06	0.727392	rs529794364	28	GNA12	0	intronic	0.121	7	4	5	1	1	0
rs7784066	7	2819727	T	A	0.3042	8.9821e-07	0.809896	rs529794364	28	GNA12	0	intronic	0.259	6	4	5	1	1	0
rs2260230	7	2822986	T	A	0.2903	3.16426e-06	0.734912	rs529794364	28	GNA12	0	intronic	4.806	1f	4	5	1	1	0
rs2644294	7	2823476	G	A	0.2903	3.32679e-06	0.734912	rs529794364	28	GNA12	0	intronic	0.027	NA	4	5	1	1	0
rs2533884	7	2836848	T	G	0.2873	2.41836e-06	0.703776	rs529794364	28	GNA12	0	intronic	10.75	NA	5	5	1	1	0
rs2644312	7	2841164	G	A	0.2913	1.77972e-05	0.718754	rs529794364	28	GNA12	0	intronic	0.511	NA	2	7	1	1	0
rs2533882	7	2846894	G	T	0.2903	1.85542e-05	0.722246	rs529794364	28	GNA12	0	intronic	0.39	NA	5	5	1	1	0
rs960273	7	2857876	T	C	0.2903	6.63129e-06	0.722246	rs529794364	28	GNA12	0	intronic	2.711	1f	5	5	1	1	0
rs2533879	7	2859847	G	A	0.2922	2.4178e-05	0.713956	rs529794364	28	GNA12	0	intronic	1.602	NA	2	5	1	1	0
rs1182199	7	2862542	C	A	0.3111	7.74849e-06	0.776751	rs529794364	28	GNA12	0	intronic	0.337	NA	2	5	1	1	0
rs1182198	7	2862906	C	T	0.2853	3.57945e-06	0.702112	rs529794364	28	GNA12	0	intronic	0.396	1f	2	7	1	1	0
rs2158694	7	2863443	T	G	0.2952	1.41524e-05	0.709663	rs529794364	28	GNA12	0	intronic	1.049	6	2	7	1	1	0
rs2107964	7	2863574	G	A	0.2793	1.0699e-06	0.730652	rs529794364	28	GNA12	0	intronic	0.846	6	2	7	1	1	0
rs1636264	7	2864586	G	T	0.3101	1.81662e-05	0.772507	rs529794364	28	GNA12	0	intronic	1.426	1f	1	7	1	1	0
rs1713919	7	2864706	C	A	0.2942	3.17169e-05	0.698868	rs529794364	28	GNA12	0	intronic	7.563	NA	1	7	1	1	0
rs3837080	7	2867557	A	AT	0.2883	9.29164e-06	0.717432	rs529794364	28	GNA12	0	intronic	0.177	NA	4	5	1	1	0
rs1182189	7	2869522	G	A	0.2883	1.10266e-05	0.717432	rs529794364	28	GNA12	0	intronic	3.238	NA	4	5	1	1	0
rs1182188	7	2869985	T	C	0.2952	3.72574e-05	0.694205	rs529794364	28	GNA12	0	intronic	3.054	NA	4	5	1	1	0
rs1182187	7	2870454	T	G	0.2942	4.03239e-05	0.690476	rs529794364	28	GNA12	0	intronic	2.522	NA	4	5	1	1	0
7:2870587_GA_G	7	2870587	GA	G	0.2893	1.60875e-05	0.719796	rs529794364	28	GNA12	0	intronic	1.73	NA	4	5	1	0	0
7:2871087_GAGTGC_G	7	2871087	GAGTGC	G	0.2843	2.10284e-05	0.734329	rs529794364	28	GNA12	0	intronic	1.454	NA	4	5	1	1	0
rs1182186	7	2871317	A	G	0.2962	4.46502e-05	0.697962	rs529794364	28	GNA12	0	intronic	1.637	NA	4	5	1	1	0
rs1182185	7	2872233	A	G	0.2962	3.8907e-05	0.697962	rs529794364	28	GNA12	0	intronic	0.46	1f	1	5	1	1	0
rs1182184	7	2872446	G	A	0.2893	1.3873e-05	0.721171	rs529794364	28	GNA12	0	intronic	1.471	NA	1	5	1	1	0
rs1182183	7	2873136	C	T	0.2903	1.53668e-05	0.724938	rs529794364	28	GNA12	0	intronic	1.461	NA	4	5	1	1	0
rs1182182	7	2873234	C	T	0.2903	1.91175e-05	0.724938	rs529794364	28	GNA12	0	intronic	3.719	NA	4	5	1	1	0
rs1182181	7	2873247	C	G	0.2952	4.20658e-05	0.694205	rs529794364	28	GNA12	0	intronic	1.519	1f	4	5	1	1	0
7:2873373_CTG_C	7	2873373	CTG	C	0.2903	1.60516e-05	0.724938	rs529794364	28	GNA12	0	intronic	3.345	NA	4	5	1	1	0
rs1182179	7	2873648	A	G	0.2962	4.71003e-05	0.697962	rs529794364	28	GNA12	0	intronic	0.052	6	4	5	1	1	0
rs1182178	7	2873763	G	A	0.2942	4.12956e-05	0.698868	rs529794364	28	GNA12	0	intronic	6.763	NA	4	5	1	1	0
rs1182177	7	2874540	C	T	0.2903	3.34245e-05	0.714969	rs529794364	28	GNA12	0	intronic	3.987	NA	4	5	1	1	0
rs1182176	7	2874601	A	G	0.2952	2.3824e-05	0.702624	rs529794364	28	GNA12	0	intronic	2.89	NA	4	5	1	1	0
rs1182174	7	2875420	G	A	0.2883	1.05123e-05	0.72465	rs529794364	28	GNA12:AC006028.11	00:00:00	ncRNA_exonic	1.799	NA	4	5	1	1	0
rs1183085	7	2875570	G	A	0.2903	3.43053e-05	0.714969	rs529794364	28	GNA12:AC006028.11	00:00:00	ncRNA_exonic	11.51	NA	4	5	1	1	0
rs559672357	7	2877914	T	TAA	0.3101	9.05523e-06	0.753615	rs529794364	28	GNA12	0	intronic	0.186	NA	4	5	1	0	0
rs1182172	7	2878103	G	A	0.2873	3.04501e-05	0.703776	rs529794364	28	GNA12	0	intronic	7.12	NA	4	5	1	1	0
rs1182171	7	2878510	A	G	0.2942	2.62497e-05	0.698868	rs529794364	28	GNA12	0	intronic	6.742	NA	2	5	1	1	0
rs2533878	7	2878707	G	A	0.2922	2.76849e-05	0.705395	rs529794364	28	GNA12	0	intronic	3.344	NA	2	5	1	1	0
rs574392601	7	2878876	C	CT	0.2972	2.42071e-05	0.675075	rs529794364	28	GNA12	0	intronic	1.178	NA	2	5	1	0	0
7:2881739_AGGAAG_A	7	2881739	AGGAAG	A	0.2763	1.19503e-07	0.702293	rs529794364	28	GNA12	0	intronic	0.681	NA	1	5	1	0	0
rs1636247	7	2881917	A	G	0.2853	8.51115e-07	0.686528	rs529794364	28	GNA12	0	intronic	3.876	5	2	5	1	1	0
rs2533877	7	2882421	G	A	0.2962	5.33453e-07	0.720718	rs529794364	28	GNA12	0	intronic	1.467	NA	1	7	1	1	0
rs2527677	7	2882621	A	G	0.2962	5.74529e-07	0.720718	rs529794364	28	GNA12	0	intronic	2.867	5	1	2	1	1	0
rs2533872	7	2883004	G	C	0.2962	2.801e-07	0.720718	rs529794364	28	GNA12	0	intronic	4.892	2b	1	2	1	1	0
rs2533871	7	2883006	C	G	0.2962	3.12018e-07	0.720718	rs529794364	28	GNA12	0	intronic	1.327	2b	1	2	1	1	0
rs2644300	7	2883071	G	A	0.2962	5.56591e-07	0.720718	rs529794364	28	GNA12	0	intronic	1.927	4	1	2	1	1	0
rs1639040	7	2884116	G	T	0.2952	4.88569e-07	0.724173	rs529794364	28	GNA12	157	upstream	11.09	NA	1	1	1	1	0
rs1636249	7	2884283	T	G	0.2962	6.83172e-07	0.719388	rs529794364	28	GNA12	324	upstream	9.741	2b	1	1	1	1	0
rs1636250	7	2884433	T	C	0.2962	4.23812e-07	0.719388	rs529794364	28	GNA12	474	upstream	9.581	1f	1	2	1	1	0
rs1639036	7	2885089	G	A	0.2952	6.72638e-07	0.724173	rs529794364	28	GNA12	1130	intergenic	0.724	NA	5	15	1	1	0
rs1636253	7	2885123	A	G	0.2952	5.98547e-07	0.724173	rs529794364	28	GNA12	1164	intergenic	0.604	5	5	15	1	1	0
rs2533870	7	2885274	G	C	0.2952	4.75635e-07	0.724173	rs529794364	28	GNA12	1315	intergenic	10.89	5	5	15	1	1	0
rs1636254	7	2885724	T	C	0.2952	5.2537e-07	0.724173	rs529794364	28	GNA12	1765	intergenic	0.907	2b	5	15	1	1	0
rs12700373	7	2886125	G	A	0.2952	6.6784e-07	0.724173	rs529794364	28	GNA12	2166	intergenic	2.599	6	5	15	1	1	0
rs2533868	7	2886559	G	A	0.2952	6.89469e-07	0.724173	rs529794364	28	GNA12	2600	intergenic	0.49	NA	5	15	1	1	0
rs2533867	7	2886576	C	G	0.2952	7.65319e-07	0.724173	rs529794364	28	GNA12	2617	intergenic	4.669	6	5	15	1	1	0
rs2644281	7	2886748	A	G	0.2952	6.37813e-07	0.724173	rs529794364	28	GNA12	2789	intergenic	2.112	1f	5	15	1	1	0
rs11973498	7	2886873	C	A	0.2952	6.244e-07	0.724173	rs529794364	28	GNA12	2914	intergenic	0.663	6	5	15	1	1	0
rs71522301	7	2887195	C	T	0.2962	7.48257e-07	0.719388	rs529794364	28	GNA12	3236	intergenic	1.936	5	5	15	1	1	0
rs13230995	7	2887284	G	A	0.2962	6.28926e-07	0.719388	rs529794364	28	GNA12	3325	intergenic	2.336	5	5	15	1	1	0
rs2644286	7	2887350	C	G	0.2962	6.19323e-07	0.719388	rs529794364	28	GNA12	3391	intergenic	0.031	5	5	15	1	1	0
rs1614791	7	2888057	G	T	0.2962	5.35228e-07	0.719388	rs529794364	28	GNA12	4098	intergenic	0.344	1f	5	15	1	1	0
rs2644309	7	2889034	T	C	0.2773	8.93857e-07	0.653597	rs529794364	28	GNA12	5075	intergenic	13.96	NA	5	15	1	1	0
7:2889945_TATCACC_T	7	2889945	TATCACC	T	0.2952	2.53164e-07	0.714172	rs529794364	28	GNA12	5986	intergenic	1.778	NA	2	15	1	0	0
rs2644291	7	2890456	T	C	0.2783	1.26368e-06	0.650313	rs529794364	28	GNA12	6497	intergenic	6.072	7	1	15	1	0	0
rs2644293	7	2890774	C	T	0.2962	1.34813e-06	0.719388	rs529794364	28	GNA12	6815	intergenic	1.777	6	5	15	1	1	0
7:2890816_AAAAAAG_A	7	2890816	AAAAAAG	A	0.2932	1.56173e-07	0.725095	rs529794364	28	GNA12	6857	intergenic	0.873	NA	5	15	1	0	0
rs2533891	7	2891822	G	A	0.2972	1.28947e-06	0.715977	rs529794364	28	GNA12	7863	intergenic	3.195	NA	5	15	1	1	0
rs2527680	7	2892361	C	T	0.2783	7.13264e-07	0.650313	rs529794364	28	GNA12	8402	intergenic	2.99	7	5	15	1	1	0
rs2527681	7	2892384	A	T	0.2952	1.17488e-06	0.70116	rs529794364	28	GNA12	8425	intergenic	0.683	6	5	15	1	1	0
rs1636255	7	2892804	C	A	0.2793	9.21776e-07	0.647112	rs529794364	28	GNA12	8845	intergenic	0.123	1f	5	15	1	1	0
rs1639066	7	2892972	A	G	0.2992	1.20324e-06	0.709401	rs529794364	28	GNA12	9013	intergenic	1.908	NA	5	15	1	1	0
rs1636256	7	2893440	C	T	0.3022	1.15703e-06	0.698587	rs529794364	28	GNA12	9481	intergenic	8.341	5	5	15	1	1	0
rs13230946	7	2893776	C	T	0.2863	5.30022e-07	0.637325	rs529794364	28	GNA12	9817	intergenic	2.974	7	5	15	1	1	0
rs7783400	7	2894434	C	A	0.2992	1.04081e-06	0.692501	rs529794364	28	GNA12	10475	intergenic	1.323	6	5	15	0	1	0
rs1713912	7	2895784	C	A	0.2942	1.30137e-06	0.652666	rs529794364	28	GNA12	11825	intergenic	1.408	NA	5	15	0	1	0
rs71522302	7	2897772	T	C	0.2833	1.38809e-07	0.611349	rs529794364	28	GNA12	13813	intergenic	8.922	6	5	15	0	1	0
rs71524003	7	2897799	G	C	0.2823	1.54518e-07	0.614077	rs529794364	28	GNA12	13840	intergenic	6.06	6	5	15	0	1	0
rs2533889	7	2900309	G	C	0.2833	5.93423e-07	0.611349	rs529794364	28	GNA12	16350	intergenic	1.88	4	2	15	0	1	0
rs1182155	7	2902890	G	C	0.3032	7.4717e-07	0.659434	rs529794364	28	GNA12	18931	intergenic	4.802	4	1	7	0	1	0
rs10267373	7	8252878	A	G	0.1759	3.46305e-08	1	rs10267373	29	ICA1	0	intronic	6.185	7	4	15	1	0	0
rs74394221	7	8256077	A	T	0.1789	1.36457e-07	0.809184	rs10267373	29	ICA1	0	intronic	0.003	5	4	15	1	0	0
rs11981246	7	8257560	T	C	0.1799	6.8154e-08	0.804958	rs10267373	29	ICA1	0	intronic	12.6	6	4	15	1	0	0
rs12700239	7	20865979	C	A	0.1958	2.06108e-10	1	rs12700239	30	RPL23P8	965	upstream	18.57	5	7	15	0	0	0
rs6958168	7	45019814	T	G	0.2038	1.39125e-06	0.632855	rs7810512	31	MYO1G	1116	intergenic	5.653	1d	2	5	1	1	1
rs73104192	7	45021666	T	C	0.2038	1.04467e-06	0.632855	rs7810512	31	SNHG15	955	downstream	5.805	3a	3	4	1	1	1
rs73104193	7	45021670	A	T	0.2038	1.03829e-06	0.632855	rs7810512	31	SNHG15	951	downstream	6.446	3a	3	4	1	1	1
rs13250	7	45026180	G	A	0.2097	4.07073e-07	0.638045	rs7810512	31	SNHG15	0	ncRNA_exonic	2.064	NA	1	1	1	1	1
rs7805382	7	45031315	C	T	0.2078	3.79725e-07	0.649046	rs7810512	31	SNHG15	4754	intergenic	3.141	5	5	15	1	1	1
rs4559141	7	45054600	C	T	0.2087	5.52729e-07	0.652564	rs7810512	31	CCM2	0	intronic	1.576	5	4	5	1	1	0
rs57128405	7	45060435	C	T	0.2087	6.16301e-07	0.652564	rs7810512	31	CCM2	0	intronic	0.333	6	5	5	1	1	0
rs1859487	7	45064922	C	T	0.2087	4.58935e-07	0.652564	rs7810512	31	CCM2	0	intronic	0.055	7	5	5	1	1	0
rs2289365	7	45067267	G	C	0.2087	3.71508e-07	0.652564	rs7810512	31	CCM2	0	UTR5	10.61	1b	1	5	1	1	0
rs10951792	7	45086665	A	G	0.2097	5.02345e-07	0.656104	rs7810512	31	CCM2	0	intronic	1.339	7	4	5	1	1	0
rs7778729	7	45089726	T	C	0.2634	1.01349e-07	0.840049	rs7810512	31	CCM2	0	intronic	7.449	6	4	5	1	1	0
rs7800695	7	45090506	G	T	0.2087	2.74772e-07	0.652564	rs7810512	31	CCM2	0	intronic	6.024	7	4	5	1	1	0
rs11763589	7	45093279	C	T	0.2107	1.60772e-07	0.659666	rs7810512	31	CCM2	0	intronic	0.052	5	4	5	1	1	0
rs57000866	7	45101776	C	T	0.2078	5.02147e-07	0.649046	rs7810512	31	CCM2	0	intronic	3.835	4	4	5	1	1	0
rs2304689	7	45103481	A	G	0.2078	5.52057e-07	0.649046	rs7810512	31	CCM2	0	intronic	8.94	7	4	4	1	1	0
rs6971403	7	45103771	C	T	0.2078	5.95436e-07	0.649046	rs7810512	31	CCM2	0	intronic	5.285	6	4	4	1	1	0
rs4724354	7	45104623	T	C	0.2078	5.36713e-07	0.649046	rs7810512	31	CCM2	0	intronic	6.676	5	4	4	1	1	0
rs17172330	7	45105857	G	T	0.2078	5.45999e-07	0.649046	rs7810512	31	CCM2	0	intronic	0.053	7	4	4	1	1	0
rs7788412	7	45107868	A	G	0.2078	5.45999e-07	0.649046	rs7810512	31	CCM2	0	intronic	0.946	5	3	4	1	1	0
rs6947303	7	45108972	A	G	0.2078	5.00481e-07	0.649046	rs7810512	31	CCM2	0	intronic	1.808	5	4	4	1	1	0
rs58194439	7	45112712	A	G	0.2078	4.74218e-07	0.649046	rs7810512	31	CCM2	0	intronic	1.417	2b	3	4	1	1	0
rs56028225	7	45112773	T	C	0.2078	4.74218e-07	0.649046	rs7810512	31	CCM2	0	intronic	6.762	4	3	4	1	1	0
rs2289367	7	45113170	G	A	0.2078	4.15512e-07	0.649046	rs7810512	31	CCM2	0	exonic	15.56	4	2	4	1	1	0
rs2289369	7	45113289	C	T	0.2078	4.74218e-07	0.649046	rs7810512	31	CCM2	0	intronic	2.151	4	2	4	1	1	0
rs2289371	7	45114224	A	G	0.2078	4.29673e-07	0.649046	rs7810512	31	CCM2	0	intronic	4.376	5	3	4	1	1	0
rs10951794	7	45114962	G	A	0.2078	5.30467e-07	0.649046	rs7810512	31	CCM2	0	intronic	2.644	4	3	4	1	1	0
rs67681615	7	45116145	A	G	0.2177	1.26476e-07	0.634757	rs7810512	31	CCM2	76	downstream	1.818	5	4	4	1	1	0
rs3735491	7	45116468	C	A	0.2674	1.60625e-07	0.852254	rs7810512	31	CCM2	399	downstream	1.543	5	4	4	1	1	0
rs3735492	7	45116861	G	C	0.2117	5.02957e-07	0.636135	rs7810512	31	CCM2	792	downstream	7.631	5	4	4	1	1	0
rs3823866	7	45116885	C	G	0.2087	2.60658e-07	0.652564	rs7810512	31	CCM2	816	downstream	6.246	5	4	4	1	1	0
rs4724357	7	45117219	C	T	0.2087	1.97773e-07	0.652564	rs7810512	31	CCM2	1150	intergenic	2.645	7	4	4	1	1	0
rs6953826	7	45117538	G	A	0.2087	1.93514e-07	0.652564	rs7810512	31	CCM2	1469	intergenic	8.762	5	4	4	1	1	0
rs775170666	7	45119387	GT	G	0.2087	4.00595e-06	0.652564	rs7810512	31	NACAD	649	downstream	1.052	NA	4	5	1	1	0
rs114363880	7	45119390	A	G	0.2078	2.2196e-07	0.657051	rs7810512	31	NACAD	646	downstream	6.163	5	4	5	1	1	0
rs35199312	7	45119946	T	G	0.2087	1.36561e-07	0.652564	rs7810512	31	NACAD	90	downstream	7.236	2b	4	5	1	1	0
rs7810512	7	45150331	A	C	0.2694	3.97101e-08	1	rs7810512	31	TBRG4	0	intronic	3.351	1f	1	2	1	1	1
rs7789805	7	45153306	A	C	0.1938	8.07742e-06	0.619503	rs7810512	31	TBRG4	1659	intergenic	3.256	1d	5	14	1	1	1
rs7790200	7	45153580	A	G	0.1938	9.26127e-06	0.619503	rs7810512	31	TBRG4	1933	intergenic	14.17	7	5	14	1	1	1
rs6949177	7	45155112	T	G	0.2157	1.78856e-05	0.73232	rs7810512	31	TBRG4	3465	intergenic	0.148	6	5	14	1	1	1
rs73111930	7	45172362	G	C	0.2306	1.27286e-07	0.657416	rs7810512	31	TBRG4	20715	intergenic	1.914	5	5	15	0	1	1
rs3807566	7	50564204	G	T	0.4046	0.000356681	0.631333	rs533900692	32	DDC	0	intronic	2.587	NA	2	15	1	1	0
rs3807563	7	50566390	C	T	0.3668	7.05997e-07	0.644744	rs533900692	32	DDC	0	intronic	0.865	NA	4	15	1	1	0
rs12718572	7	50573325	C	T	0.3569	1.54434e-06	0.670022	rs533900692	32	DDC	0	intronic	4.255	5	4	15	1	1	0
rs1470750	7	50576648	C	G	0.3678	1.9128e-06	0.730643	rs533900692	32	DDC	0	intronic	4.095	4	2	15	1	1	0
rs533900692	7	50577675	C	CT	0.3161	2.71362e-09	1	rs533900692	32	DDC	0	intronic	0.727	NA	4	15	1	1	0
rs4377913	7	50579162	G	C	0.3698	1.96976e-06	0.62349	rs533900692	32	DDC	0	intronic	1.762	7	4	15	1	1	0
rs7798226	7	99987236	T	G	0.4095	1.48535e-07	0.935399	rs7806537	33	PILRA	0	intronic	0.103	4	4	15	1	1	1
rs7806537	7	100064719	A	G	0.3956	9.24874e-09	1	rs7806537	33	TSC22D4	0	exonic	15.17	5	1	5	1	1	1
rs7808970	7	100080738	A	G	0.3946	1.00673e-08	0.987196	rs7806537	33	AC092849.1	642	upstream:downstream	9.38	2b	1	2	1	1	1
rs11772580	7	100101648	G	T	0.2545	1.86974e-06	0.85338	rs11761624	33	RP11-44M6.1	5691	intergenic	1.102	7	5	15	1	1	1
rs4469386	7	100104368	C	T	0.2425	5.21733e-05	0.84621	rs11761624	33	RP11-44M6.1	2971	intergenic	8.001	2b	5	15	0	1	1
7:100105777_AAAT_A	7	100105777	AAAT	A	0.2883	1.27098e-07	0.887457	rs11761624	33	RP11-44M6.1	1562	intergenic	1.097	NA	5	15	0	1	1
7:100106066_GT_G	7	100106066	GT	G	0.2763	2.7808e-08	0.854782	rs11761624	33	RP11-44M6.1	1273	intergenic	0.395	NA	5	15	0	1	1
rs11766202	7	100107499	A	G	0.2714	1.7382e-08	1	rs11761624	33	RP11-44M6.1	0	ncRNA_intronic	1.788	7	5	15	0	1	1
rs11761624	7	100110324	C	T	0.2714	1.52073e-08	1	rs11761624	33	RP11-44M6.1	0	ncRNA_intronic	1.221	6	5	15	0	1	1
rs67885733	7	100111065	A	G	0.2714	1.59794e-08	1	rs11761624	33	RP11-44M6.1	0	ncRNA_intronic	1.253	5	5	15	0	1	1
rs66648318	7	100111319	T	C	0.2714	1.54378e-08	1	rs11761624	33	RP11-44M6.1	0	ncRNA_intronic	2.742	5	5	15	0	1	1
rs7778181	7	100111776	C	T	0.2714	3.30736e-08	1	rs11761624	33	RP11-44M6.1	0	ncRNA_intronic	3.753	7	5	15	0	1	1
rs375111944	7	100117924	A	AT	0.3141	2.09193e-09	1	rs767642369	33	RP11-44M6.1	374	downstream	1.439	NA	5	15	0	1	1
rs148316652	7	100117925	C	A	0.3141	2.09193e-09	1	rs767642369	33	RP11-44M6.1	375	downstream	0.639	4	5	15	0	1	1
rs767642369	7	100117927	AGT	A	0.3141	2.09193e-09	1	rs767642369	33	RP11-44M6.1	377	downstream	0.787	NA	5	15	0	1	1
rs7779608	7	100120487	T	C	0.3101	1.94528e-08	1	rs7779608	33	RP11-44M6.1	2937	intergenic	2.035	6	5	15	0	1	1
7:100121003_CA_C	7	100121003	CA	C	0.2913	1.63881e-07	0.864983	rs7779608	33	RP11-44M6.1	3453	intergenic	3.713	NA	5	15	0	1	1
rs2734897	7	100159567	A	G	0.3072	9.9295e-08	0.919347	rs7779608	33	AGFG2	0	intronic	7.896	NA	3	5	1	1	1
rs909152	7	100175473	T	C	0.3091	4.48568e-08	0.909907	rs7779608	33	LRCH4	0	exonic	10.94	NA	3	4	1	1	1
rs35061193	7	100178177	C	T	0.4821	9.05134e-12	1	rs35061193	33	LRCH4	0	intronic	3.745	3a	3	4	1	1	1
rs2734895	7	100190116	T	C	0.3091	5.39314e-07	0.909907	rs7779608	33	FBXO24:PCOLCE-AS1	00:00:00	ncRNA_intronic	2.969	NA	4	15	1	1	1
rs4302808	8	10576753	G	A	0.3708	1.14247e-05	0.64213	rs11250076	34	SOX7	4524	intergenic	0.292	5	5	14	1	1	0
rs4130764	8	10577389	T	G	0.3708	1.25794e-05	0.64213	rs11250076	34	SOX7	3888	intergenic	2.69	NA	5	14	1	1	0
rs10100209	8	10584212	C	T	0.3907	1.39358e-06	0.744672	rs11250076	34	SOX7:SOX7	00:00:00	intronic	7.185	4	2	13	1	1	0
rs10100333	8	10584288	C	T	0.3887	4.93855e-07	0.767704	rs11250076	34	SOX7:SOX7	00:00:00	intronic	3.603	2b	2	13	1	1	0
rs7018288	8	10584446	G	A	0.4573	0.00250355	0.648078	rs11250076	34	SOX7:SOX7	00:00:00	intronic	4.4	5	1	13	1	1	0
rs7005905	8	10585144	A	G	0.3797	1.89176e-06	0.75685	rs11250076	34	SOX7:SOX7	00:00:00	intronic	4.5	1f	1	13	1	1	0
rs6601512	8	10585596	G	A	0.4036	1.1792e-07	0.832935	rs11250076	34	SOX7:SOX7	00:00:00	intronic	6.294	5	1	13	1	1	0
rs7836366	8	10585683	A	G	0.3777	2.50472e-06	0.750836	rs11250076	34	SOX7:SOX7	00:00:00	intronic	0.996	1f	1	13	1	1	0
rs4841434	8	10586123	T	C	0.3777	1.39772e-06	0.750836	rs11250076	34	SOX7:SOX7	00:00:00	intronic	7.66	4	1	13	1	1	0
rs6991641	8	10586860	G	C	0.3996	3.32379e-06	0.67696	rs11250076	34	SOX7:SOX7:CTD-2135J3.3	00:00:00	ncRNA_exonic	9.416	3a	1	13	1	1	0
rs7007318	8	10592278	C	G	0.3837	4.07576e-06	0.760385	rs11250076	34	SOX7:SOX7:CTD-2135J3.3	00:00:00	ncRNA_intronic	3.538	4	2	13	1	1	0
rs4841436	8	10594474	C	A	0.4115	1.54487e-06	0.798842	rs11250076	34	SOX7:SOX7:CTD-2135J3.3	00:00:00	ncRNA_intronic	0.109	1f	2	13	1	1	0
rs6601513	8	10594843	T	C	0.4115	1.4602e-06	0.798842	rs11250076	34	SOX7:SOX7:CTD-2135J3.3	00:00:00	ncRNA_intronic	3.201	1f	5	14	1	1	0
rs2409675	8	10595259	A	G	0.4622	0.0125247	0.627033	rs11250076	34	SOX7:SOX7:CTD-2135J3.3	00:00:00	ncRNA_intronic	4.37	NA	5	14	1	1	0
rs1124010	8	10595502	G	C	0.4622	0.0137524	0.627033	rs11250076	34	SOX7:SOX7:CTD-2135J3.3	00:00:00	ncRNA_intronic	0.309	6	5	14	1	1	0
rs2409674	8	10595878	C	A	0.4612	0.0160633	0.636882	rs11250076	34	SOX7:SOX7:CTD-2135J3.3	00:00:00	ncRNA_intronic	1.226	NA	5	14	1	1	0
rs35840532	8	10596185	T	TA	0.4652	0.00459725	0.614589	rs11250076	34	SOX7:SOX7:CTD-2135J3.3	00:00:00	ncRNA_intronic	0.758	NA	5	14	1	1	0
rs4841437	8	10596795	T	G	0.4115	2.00132e-06	0.80677	rs11250076	34	SOX7:SOX7:CTD-2135J3.3	00:00:00	ncRNA_intronic	3.417	3a	5	14	1	1	0
rs4840512	8	10596825	T	C	0.4612	0.0131718	0.635684	rs11250076	34	SOX7:SOX7:CTD-2135J3.3	00:00:00	ncRNA_intronic	0.758	4	5	14	1	1	0
rs2409672	8	10598780	G	C	0.4602	0.0140184	0.632534	rs11250076	34	SOX7:SOX7:CTD-2135J3.3	00:00:00	ncRNA_intronic	1.218	6	5	15	1	1	0
rs2116094	8	10598822	C	T	0.4095	3.21796e-06	0.807119	rs11250076	34	SOX7:SOX7:CTD-2135J3.3	00:00:00	ncRNA_intronic	2.305	NA	9	15	1	1	0
rs6982210	8	10599994	G	A	0.4036	1.96777e-06	0.831198	rs11250076	34	SOX7:SOX7:CTD-2135J3.3	00:00:00	ncRNA_intronic	0.705	7	9	15	1	1	0
rs11250065	8	10600381	A	G	0.4553	0.0132716	0.654939	rs11250076	34	SOX7:SOX7:CTD-2135J3.3	00:00:00	ncRNA_intronic	8.807	7	9	15	1	1	1
rs11250066	8	10600467	G	C	0.4563	0.0119541	0.651503	rs11250076	34	SOX7:SOX7:CTD-2135J3.3	00:00:00	ncRNA_intronic	4.215	6	9	15	1	1	1
rs7004066	8	10600743	A	G	0.4543	0.0116492	0.657243	rs11250076	34	SOX7:SOX7:CTD-2135J3.3	00:00:00	ncRNA_intronic	2.171	7	9	15	1	1	1
rs7008161	8	10600744	T	G	0.4533	0.0217254	0.660707	rs11250076	34	SOX7:SOX7:CTD-2135J3.3	00:00:00	ncRNA_intronic	1.716	7	9	15	1	1	1
rs7004253	8	10600857	A	T	0.4553	0.0119104	0.654939	rs11250076	34	SOX7:SOX7:CTD-2135J3.3	00:00:00	ncRNA_intronic	5.87	6	9	15	1	1	1
rs6601514	8	10601281	T	C	0.4553	0.0130262	0.654939	rs11250076	34	SOX7:SOX7:CTD-2135J3.3	00:00:00	ncRNA_intronic	2.695	7	9	15	1	1	1
rs10094497	8	10602829	T	G	0.4553	0.0133799	0.654939	rs11250076	34	SOX7:SOX7:CTD-2135J3.3	00:00:00	ncRNA_intronic	6.839	5	9	15	1	1	1
rs10091636	8	10602966	A	C	0.4543	0.0132307	0.657243	rs11250076	34	SOX7:SOX7:CTD-2135J3.3	00:00:00	ncRNA_intronic	10.75	5	9	15	1	1	1
rs10094732	8	10603015	T	C	0.4543	0.0130189	0.657243	rs11250076	34	SOX7:SOX7:CTD-2135J3.3	00:00:00	ncRNA_intronic	6.088	5	9	15	1	1	1
rs3905581	8	10603705	G	T	0.4026	2.57028e-06	0.84241	rs11250076	34	SOX7:SOX7:CTD-2135J3.3	00:00:00	ncRNA_intronic	0.827	NA	9	15	1	1	1
rs6601517	8	10603793	T	C	0.4543	0.0143805	0.657243	rs11250076	34	SOX7:SOX7:CTD-2135J3.3	00:00:00	ncRNA_intronic	0.256	7	9	15	1	1	1
rs2898252	8	10604164	T	C	0.4016	1.69525e-06	0.83925	rs11250076	34	SOX7:SOX7:CTD-2135J3.3	00:00:00	ncRNA_intronic	0.411	NA	9	15	1	1	1
rs3062629	8	10606219	C	CTACAG	0.4304	1.47159e-06	0.715381	rs11250076	34	SOX7:SOX7:CTD-2135J3.3	00:00:00	ncRNA_intronic	0.809	NA	9	15	1	1	1
rs4841438	8	10606756	A	G	0.3986	1.68352e-06	0.828877	rs11250076	34	SOX7:SOX7:CTD-2135J3.3	00:00:00	ncRNA_intronic	6.715	7	9	15	1	1	1
rs11250067	8	10606954	T	C	0.3986	1.89079e-06	0.828877	rs11250076	34	SOX7:SOX7:CTD-2135J3.3	00:00:00	ncRNA_intronic	8.156	6	9	15	1	1	1
rs9650656	8	10607254	A	G	0.4294	1.45416e-06	0.719171	rs11250076	34	SOX7:SOX7:CTD-2135J3.3	00:00:00	ncRNA_intronic	4.514	7	9	15	1	1	1
rs9650657	8	10607400	C	T	0.4294	1.0846e-06	0.719171	rs11250076	34	SOX7:SOX7:CTD-2135J3.3	00:00:00	ncRNA_intronic	2.714	6	9	15	1	1	1
rs13276026	8	10609955	G	A	0.4394	4.09761e-06	0.694926	rs11250076	34	SOX7:SOX7:CTD-2135J3.3	00:00:00	ncRNA_intronic	0.82	6	5	9	1	1	1
rs1073913	8	10611708	A	C	0.3976	1.84551e-06	0.841699	rs11250076	34	SOX7:SOX7:CTD-2135J3.3	00:00:00	ncRNA_intronic	4.622	NA	5	15	1	1	0
rs7018334	8	10612075	G	A	0.4105	4.55613e-07	0.824973	rs11250076	34	SOX7:SOX7:CTD-2135J3.3	00:00:00	ncRNA_intronic	2.354	6	5	15	1	1	0
rs4840513	8	10612806	G	T	0.4095	1.1909e-06	0.793301	rs11250076	34	SOX7:SOX7:CTD-2135J3.3	00:00:00	ncRNA_intronic	0.479	6	5	15	1	1	0
rs2116093	8	10613299	C	G	0.4076	2.12614e-06	0.81546	rs11250076	34	SOX7:SOX7:CTD-2135J3.3	00:00:00	ncRNA_intronic	3.341	6	5	15	1	1	0
rs718741	8	10614384	C	T	0.4056	1.74654e-06	0.823864	rs11250076	34	SOX7:SOX7:CTD-2135J3.3	00:00:00	ncRNA_intronic	12.12	NA	5	15	1	1	0
rs1968400	8	10615431	G	C	0.3976	1.07222e-06	0.841699	rs11250076	34	SOX7:SOX7:CTD-2135J3.3	00:00:00	ncRNA_intronic	1.202	5	5	15	1	1	0
rs6984744	8	10616265	A	C	0.3986	5.7054e-07	0.837352	rs11250076	34	SOX7:SOX7:CTD-2135J3.3	00:00:00	ncRNA_intronic	1.534	7	4	15	1	1	0
rs6989370	8	10616580	T	C	0.4523	0.00619123	0.645638	rs11250076	34	SOX7:SOX7:CTD-2135J3.3	00:00:00	ncRNA_intronic	0.884	3a	4	15	1	1	0
rs2898251	8	10620339	G	C	0.4056	3.46582e-07	0.807992	rs11250076	34	SOX7:SOX7:CTD-2135J3.3	00:00:00	ncRNA_intronic	5.604	7	4	5	1	1	0
rs891556	8	10623633	G	C	0.4036	8.15584e-07	0.82381	rs11250076	34	SOX7:SOX7:CTD-2135J3.3:PINX1	0:0:0:0	ncRNA_intronic	0.01	5	4	5	1	1	0
rs2409669	8	10623969	A	G	0.3976	5.94965e-07	0.834289	rs11250076	34	SOX7:SOX7:CTD-2135J3.3:PINX1	0:0:0:0	ncRNA_intronic	0.131	NA	4	5	1	1	0
rs6601522	8	10629061	G	T	0.3907	1.59591e-06	0.787281	rs11250076	34	SOX7:SOX7:PINX1	00:00:00	intronic	1.372	7	4	5	1	1	0
rs4240669	8	10629987	C	T	0.3907	1.54156e-06	0.787281	rs11250076	34	SOX7:SOX7:PINX1	00:00:00	intronic	2.657	4	4	5	1	1	0
rs28570522	8	10630568	A	G	0.3817	2.98016e-06	0.77325	rs11250076	34	SOX7:SOX7:PINX1	00:00:00	intronic	2.732	5	4	5	1	1	0
rs4841441	8	10630898	C	A	0.3887	9.0006e-07	0.795038	rs11250076	34	SOX7:SOX7:PINX1	00:00:00	intronic	2.152	7	4	5	1	1	0
rs11250072	8	10632121	C	T	0.3966	6.96622e-07	0.814256	rs11250076	34	SOX7:SOX7:PINX1	00:00:00	intronic	0.866	6	5	5	1	1	0
rs11250073	8	10632236	G	T	0.3966	1.05361e-06	0.814256	rs11250076	34	SOX7:SOX7:PINX1	00:00:00	intronic	0.22	7	5	5	1	1	0
rs11250074	8	10632259	A	T	0.3966	1.2675e-06	0.814256	rs11250076	34	SOX7:SOX7:PINX1	00:00:00	intronic	7.102	6	5	5	1	1	0
rs6993841	8	10632684	G	A	0.3956	8.51188e-07	0.818631	rs11250076	34	SOX7:SOX7:PINX1	00:00:00	intronic	1.449	5	5	5	1	1	0
rs10100265	8	10633159	A	C	0.3897	1.04485e-06	0.844366	rs11250076	34	SOX7:SOX7:PINX1	00:00:00	intronic	4.691	4	5	5	1	1	0
rs7813706	8	10633682	A	T	0.3966	5.50043e-07	0.814256	rs11250076	34	SOX7:SOX7:PINX1	00:00:00	intronic	4.079	7	5	5	1	1	0
rs10089615	8	10634132	C	T	0.3966	7.75067e-07	0.814256	rs11250076	34	SOX7:SOX7:PINX1	00:00:00	intronic	4.183	4	2	5	1	1	0
rs10107289	8	10634248	T	C	0.3956	7.77379e-07	0.810679	rs11250076	34	SOX7:SOX7:PINX1	00:00:00	intronic	4.543	2b	2	5	1	1	0
rs7834466	8	10634805	G	T	0.3966	7.4528e-07	0.814256	rs11250076	34	SOX7:SOX7:PINX1	00:00:00	intronic	13.48	4	2	5	1	1	0
rs6601523	8	10635141	G	A	0.4095	7.12396e-07	0.85991	rs11250076	34	SOX7:SOX7:PINX1	00:00:00	intronic	1.186	1f	2	5	1	1	0
rs2116095	8	10635297	T	C	0.4085	3.35452e-07	0.856661	rs11250076	34	SOX7:SOX7:PINX1	00:00:00	intronic	8.934	4	2	5	1	1	0
rs2898248	8	10636750	C	T	0.4712	0.00860732	0.646015	rs11250076	34	SOX7:SOX7:PINX1	00:00:00	intronic	0.513	NA	5	5	1	1	0
rs7814142	8	10637552	G	A	0.4105	8.56421e-07	0.863673	rs11250076	34	SOX7:SOX7:PINX1	00:00:00	intronic	3.266	5	5	5	1	1	0
rs1115866	8	10638333	C	T	0.4254	1.29532e-06	0.8052	rs11250076	34	SOX7:SOX7:PINX1	00:00:00	intronic	1.503	7	4	5	1	1	0
rs1115867	8	10638750	T	A	0.4254	1.31578e-06	0.8052	rs11250076	34	SOX7:SOX7:PINX1	00:00:00	intronic	3.571	6	4	5	1	1	0
rs201766648	8	10639273	GA	G	0.4254	1.2614e-06	0.8052	rs11250076	34	SOX7:SOX7:PINX1	00:00:00	intronic	2.836	NA	4	5	1	1	0
rs1821002	8	10640065	C	G	0.4085	8.4939e-07	0.86412	rs11250076	34	SOX7:SOX7:PINX1	00:00:00	intronic	0.015	5	4	5	1	1	0
rs4321967	8	10641407	C	T	0.4443	1.12521e-07	0.877562	rs11250076	34	SOX7:SOX7:PINX1	00:00:00	intronic	2.325	4	4	5	1	1	0
rs2409663	8	10643233	G	T	0.4294	1.05155e-07	0.933328	rs11250076	34	SOX7:SOX7:PINX1	00:00:00	intronic	1.578	NA	4	5	1	1	0
rs11250076	8	10647823	A	G	0.4304	3.14819e-08	1	rs11250076	34	SOX7:SOX7:PINX1	00:00:00	intronic	2.881	5	2	5	1	1	0
rs10481451	8	10649328	T	C	0.3946	1.88894e-06	0.860643	rs11250076	34	SOX7:SOX7:PINX1	00:00:00	intronic	3.054	6	4	5	1	1	0
rs2005309	8	10652170	T	C	0.3936	2.1594e-06	0.865106	rs11250076	34	SOX7:SOX7:PINX1	00:00:00	intronic	0.258	NA	5	5	1	1	0
rs4593498	8	10655470	C	G	0.3946	1.61998e-06	0.860643	rs11250076	34	SOX7:SOX7:PINX1	00:00:00	intronic	0.137	4	4	5	1	1	0
rs4504595	8	10655505	A	G	0.3946	1.62301e-06	0.860643	rs11250076	34	SOX7:SOX7:PINX1	00:00:00	intronic	0.738	3a	4	5	1	1	0
rs11250077	8	10656437	T	C	0.3956	1.74268e-06	0.863812	rs11250076	34	SOX7:SOX7:PINX1	00:00:00	intronic	3.079	4	5	5	1	1	0
rs10097283	8	10659406	G	C	0.3976	1.30058e-06	0.854953	rs11250076	34	SOX7:SOX7:PINX1	00:00:00	intronic	4.575	4	2	5	1	1	0
rs12542888	8	10662555	A	C	0.3986	2.28293e-06	0.843824	rs11250076	34	SOX7:SOX7:PINX1	00:00:00	intronic	8.34	7	2	5	1	1	0
rs4551304	8	10665069	A	G	0.3986	2.79653e-06	0.843824	rs11250076	34	SOX7:SOX7:PINX1	00:00:00	intronic	1.813	4	4	5	1	1	0
rs6601527	8	10665444	C	A	0.4274	1.42175e-07	0.90965	rs11250076	34	SOX7:SOX7:PINX1	00:00:00	intronic	0.656	4	4	5	1	1	0
rs4240670	8	10665848	T	A	0.3986	2.06238e-06	0.843824	rs11250076	34	SOX7:SOX7:PINX1	00:00:00	intronic	4.931	7	4	5	1	1	0
rs11250078	8	10666581	G	A	0.3976	2.43072e-06	0.840236	rs11250076	34	SOX7:SOX7:PINX1	00:00:00	intronic	22	3a	4	5	1	1	0
rs7002282	8	10666993	A	G	0.3966	3.11282e-06	0.844199	rs11250076	34	SOX7:SOX7:PINX1	00:00:00	intronic	0.077	1f	4	5	1	1	0
rs4840516	8	10667335	C	G	0.3966	2.68099e-06	0.844199	rs11250076	34	SOX7:SOX7:PINX1	00:00:00	intronic	0.668	1f	4	5	1	1	0
rs12676417	8	10668634	A	G	0.3966	2.40629e-06	0.844199	rs11250076	34	SOX7:SOX7:PINX1	00:00:00	intronic	2.417	1f	4	5	1	1	0
rs2409658	8	10668965	A	G	0.3966	1.87442e-06	0.844199	rs11250076	34	SOX7:SOX7:PINX1	00:00:00	intronic	0.188	NA	4	5	1	1	0
rs6601529	8	10670550	T	C	0.3966	1.32935e-06	0.844199	rs11250076	34	SOX7:SOX7:PINX1	00:00:00	intronic	1.435	6	4	5	1	1	0
rs9969626	8	10670801	A	C	0.3966	7.2719e-07	0.844199	rs11250076	34	SOX7:SOX7:PINX1	00:00:00	intronic	5.3	7	2	5	1	1	0
rs6601530	8	10671272	G	A	0.4384	0.00337121	0.676727	rs11250076	34	SOX7:SOX7:PINX1	00:00:00	intronic	8.828	4	2	5	1	1	0
rs10903330	8	10673104	A	G	0.3877	1.19931e-05	0.792677	rs11250076	34	SOX7:SOX7:PINX1	00:00:00	intronic	4.132	6	4	5	1	1	0
8:10674350_TA_T	8	10674350	TA	T	0.3986	5.9735e-06	0.8279	rs11250076	34	SOX7:SOX7:PINX1	00:00:00	intronic	0.634	NA	4	5	1	1	0
rs7814757	8	10675188	T	C	0.3986	5.12372e-06	0.8279	rs11250076	34	SOX7:SOX7:PINX1	00:00:00	intronic	1.261	5	4	5	1	1	0
rs34653170	8	10676542	G	T	0.3986	4.28206e-07	0.842966	rs11250076	34	SOX7:SOX7:PINX1	00:00:00	intronic	2.271	2a	3	4	1	1	0
rs10098699	8	10676756	C	T	0.3986	4.25735e-07	0.842966	rs11250076	34	SOX7:SOX7:PINX1	00:00:00	intronic	5.067	4	3	4	1	1	0
rs2277130	8	10677601	G	C	0.3996	5.97486e-07	0.83859	rs11250076	34	SOX7:SOX7:PINX1	00:00:00	intronic	2.062	7	4	5	1	1	0
rs6980805	8	10679842	G	C	0.3966	6.93559e-07	0.836663	rs11250076	34	SOX7:SOX7:PINX1	00:00:00	intronic	2.71	6	4	5	1	1	0
8:10680805_CA_C	8	10680805	CA	C	0.3946	2.93821e-06	0.83048	rs11250076	34	SOX7:SOX7:PINX1	00:00:00	intronic	0.627	NA	4	4	1	1	0
rs4841452	8	10687121	A	G	0.3917	3.89283e-07	0.826997	rs11250076	34	SOX7:SOX7:PINX1	00:00:00	intronic	4.98	5	4	5	1	1	0
rs62492352	8	10691124	A	G	0.3787	4.60569e-07	0.783721	rs11250076	34	SOX7:SOX7:PINX1	00:00:00	intronic	0.607	6	4	4	1	1	1
rs11986043	8	10691277	A	C	0.4354	9.91783e-07	0.60171	rs11250076	34	SOX7:SOX7:PINX1	00:00:00	intronic	3.351	7	4	4	1	1	1
rs11986845	8	10691318	T	C	0.4394	1.05495e-06	0.619328	rs11250076	34	SOX7:SOX7:PINX1	00:00:00	intronic	0.558	6	4	4	1	1	1
rs11996727	8	10691489	C	T	0.4463	1.25486e-07	0.649962	rs11250076	34	SOX7:SOX7:PINX1	00:00:00	intronic	7.775	6	4	4	1	1	1
rs11986935	8	10691549	T	A	0.4473	2.1651e-07	0.646438	rs11250076	34	SOX7:SOX7:PINX1	00:00:00	intronic	6.212	5	4	4	1	1	1
rs6601534	8	10691993	A	G	0.4463	6.1514e-08	0.649962	rs11250076	34	SOX7:SOX7:PINX1	00:00:00	intronic	1.174	7	4	4	1	1	1
rs2271355	8	10692158	C	T	0.4463	7.70078e-08	0.649962	rs11250076	34	SOX7:SOX7:PINX1	00:00:00	intronic	1.808	NA	4	5	1	1	1
rs1549796	8	10692359	C	T	0.4473	1.04484e-07	0.646438	rs11250076	34	SOX7:SOX7:PINX1	00:00:00	intronic	4.83	NA	4	5	1	1	1
rs4840519	8	10693113	T	C	0.4483	7.43866e-08	0.644123	rs11250076	34	SOX7:SOX7:PINX1	00:00:00	intronic	5.949	5	4	5	1	1	1
rs35091929	8	10693492	T	C	0.3907	5.02619e-08	0.817391	rs11250076	34	SOX7:SOX7:PINX1	00:00:00	intronic	1.964	7	4	5	1	1	1
rs12541110	8	10695125	A	T	0.4473	1.69399e-07	0.646438	rs11250076	34	SOX7:SOX7:PINX1	00:00:00	intronic	1.763	4	2	5	1	1	1
rs28613656	8	10695419	G	A	0.4473	1.84901e-07	0.646438	rs11250076	34	SOX7:SOX7:PINX1	00:00:00	intronic	0.977	3a	1	5	1	1	1
rs6601535	8	10695652	G	C	0.4473	1.64014e-07	0.646438	rs11250076	34	SOX7:SOX7:PINX1	00:00:00	intronic	0.618	5	1	5	1	1	1
rs6601536	8	10696311	C	G	0.4463	1.43409e-07	0.63816	rs11250076	34	SOX7:SOX7:PINX1	00:00:00	intronic	4.085	1f	1	2	1	1	1
rs7818181	8	10696515	G	A	0.4483	1.53009e-07	0.644123	rs11250076	34	SOX7:SOX7:PINX1	00:00:00	intronic	9.051	1f	1	2	1	1	1
rs10091386	8	10696620	A	C	0.4443	1.59942e-07	0.655881	rs11250076	34	SOX7:SOX7:PINX1	00:00:00	intronic	9.791	4	1	1	1	1	1
rs7012199	8	10696997	A	C	0.4443	1.02634e-07	0.655881	rs11250076	34	SOX7:SOX7:PINX1	00:00:00	intronic	5.15	2b	1	1	1	1	1
rs7012206	8	10697015	A	G	0.4443	2.16951e-07	0.655881	rs11250076	34	SOX7:SOX7:PINX1	00:00:00	intronic	9.364	2b	1	1	1	1	1
rs3808603	8	10698218	T	C	0.4453	3.08457e-07	0.645767	rs11250076	34	RP11-177H2.2	0	ncRNA_intronic	5.004	5	5	14	1	1	1
rs7830317	8	10700254	A	C	0.3966	4.80704e-08	0.78619	rs11250076	34	RP11-177H2.2	0	ncRNA_intronic	6.88	5	5	14	1	1	1
rs7833945	8	10700266	T	G	0.3907	5.78471e-08	0.809966	rs11250076	34	RP11-177H2.2	0	ncRNA_intronic	7.685	5	5	14	1	1	1
rs7830431	8	10700317	A	G	0.3966	9.31839e-08	0.78619	rs11250076	34	RP11-177H2.2	0	ncRNA_intronic	1.538	5	5	14	1	1	1
rs10093774	8	10703293	T	C	0.3807	4.85192e-08	0.765887	rs11250076	34	RP11-177H2.2	0	ncRNA_intronic	1.286	6	5	14	1	1	1
rs6989160	8	10705360	A	C	0.3936	7.60279e-08	0.798528	rs11250076	34	RP11-177H2.2	1348	intergenic	3.98	7	5	14	1	1	1
rs1991651	8	10706411	C	G	0.3797	4.45037e-08	0.762479	rs11250076	34	RP11-177H2.2	2399	intergenic	1.562	6	5	14	1	1	1
rs877116	8	10712945	G	T	0.4215	2.18001e-06	0.709958	rs11250076	34	RP11-177H2.2	8933	intergenic	1.926	NA	2	14	0	1	1
rs7840344	8	10726464	T	G	0.3857	3.84499e-07	0.675169	rs11250076	34	RP11-177H2.2	22452	intergenic	4.214	6	5	14	0	1	0
rs7819602	8	10726842	C	G	0.3966	1.81109e-06	0.651673	rs11250076	34	RP11-177H2.2	22830	intergenic	1.583	6	5	14	0	1	0
rs2163379	8	10732050	A	C	0.3867	2.58905e-07	0.717787	rs11250076	34	XKR6	21504	intergenic	3.435	6	5	14	0	1	0
rs10090444	8	10745469	C	G	0.4712	1.12446e-07	0.64592	rs11250076	34	XKR6	8085	intergenic	0.469	6	5	14	1	1	0
8:10754275_AT_A	8	10754275	AT	A	0.4712	1.49664e-07	0.626207	rs11250076	34	XKR6	0	UTR3	12.35	NA	5	15	1	0	0
rs10107145	8	10758213	A	G	0.4692	1.61624e-07	0.648093	rs11250076	34	XKR6	0	intronic	0.556	7	5	15	1	1	0
rs12542037	8	10758496	G	A	0.4553	5.42689e-07	0.627389	rs11250076	34	XKR6	0	intronic	0.127	7	5	15	1	1	0
rs6985109	8	10761585	G	A	0.4722	3.85179e-07	0.644644	rs11250076	34	XKR6	0	intronic	1.894	1f	5	15	1	1	1
8:10773017_CT_C	8	10773017	CT	C	0.4722	6.69315e-06	0.618648	rs11250076	34	XKR6	0	intronic	0.984	NA	5	15	1	0	1
rs4841457	8	10773511	T	G	0.4722	4.93015e-06	0.621561	rs11250076	34	XKR6	0	intronic	1.508	4	5	15	1	1	1
rs34741518	8	10776860	A	C	0.4751	6.16414e-06	0.615042	rs11250076	34	XKR6	0	intronic	1.98	5	5	15	1	1	1
rs7823296	8	10778546	A	G	0.4672	1.36429e-05	0.610437	rs11250076	34	XKR6	0	intronic	0.204	5	5	9	1	1	1
rs7016385	8	10779472	C	T	0.4682	2.14743e-05	0.613244	rs11250076	34	XKR6	0	intronic	3.032	1f	4	9	1	1	1
rs4841459	8	10782442	A	C	0.4682	1.05489e-05	0.61473	rs11250076	34	XKR6	0	intronic	1.602	5	5	15	1	1	1
rs11250092	8	10786543	G	A	0.4722	1.03816e-05	0.606544	rs11250076	34	XKR6	0	intronic	1.287	1f	1	15	1	1	1
rs4240673	8	10787612	T	C	0.4672	1.52672e-06	0.625695	rs11250076	34	XKR6	0	intronic	1.195	7	13	15	1	1	1
rs11783247	8	10788875	C	T	0.4702	2.38196e-07	0.618942	rs11250076	34	XKR6	0	intronic	2.201	7	9	15	1	1	1
rs6992033	8	10790525	C	T	0.4722	2.9557e-07	0.616998	rs11250076	34	XKR6	0	intronic	1.91	7	14	15	1	1	1
rs7821006	8	10809726	C	G	0.3976	1.34053e-06	0.603623	rs11250076	34	XKR6	0	intronic	0.744	5	5	15	1	1	0
rs10808961	8	42334926	G	A	0.337	1.84484e-05	0.649159	rs6474399	35	SLC20A2	0	intronic	0.817	4	2	5	1	1	1
rs7820678	8	42338841	C	G	0.3738	1.07341e-06	0.778163	rs6474399	35	SLC20A2	0	intronic	0.001	1f	2	5	1	1	1
rs55840085	8	42339634	G	A	0.3559	7.51741e-06	0.72694	rs6474399	35	SLC20A2	0	intronic	0.58	5	4	5	1	1	1
rs773364201	8	42340254	CTG	C	0.3519	7.86557e-06	0.729142	rs6474399	35	SLC20A2	0	intronic	1.565	NA	4	5	1	1	1
rs7817540	8	42340907	T	C	0.3738	5.77939e-07	0.778163	rs6474399	35	SLC20A2	0	intronic	1.032	6	2	5	1	1	1
rs4737046	8	42340942	T	C	0.3738	5.7113e-07	0.778163	rs6474399	35	SLC20A2	0	intronic	2.531	6	2	5	1	1	1
rs10107967	8	42342154	T	G	0.3728	7.57961e-08	0.790457	rs6474399	35	SLC20A2:RP11-1007J8.1	00:00:00	ncRNA_exonic	10.19	2b	2	7	1	1	1
rs145372048	8	42343658	C	CTG	0.337	1.0177e-05	0.685388	rs6474399	35	SLC20A2	0	intronic	3.206	NA	5	5	1	0	1
rs4368963	8	42344238	G	T	0.3529	5.40876e-07	0.762478	rs6474399	35	SLC20A2	0	intronic	6.131	NA	4	5	1	1	1
8:42344694_CT_C	8	42344694	CT	C	0.3996	4.25316e-06	0.722601	rs6474399	35	SLC20A2	0	intronic	5.278	NA	4	5	1	0	1
rs6474399	8	42348760	T	C	0.3936	8.60611e-09	1	rs6474399	35	SLC20A2	0	intronic	3.064	5	2	15	1	1	1
rs4433134	8	42349764	C	T	0.3668	2.81651e-07	0.890334	rs6474399	35	SLC20A2	0	intronic	2.256	NA	1	15	1	1	1
rs4339629	8	42349861	A	G	0.3708	5.95167e-07	0.897439	rs6474399	35	SLC20A2	0	intronic	0.153	NA	5	5	1	1	1
rs4736832	8	42350489	A	G	0.4215	7.79511e-08	0.851986	rs6474399	35	SLC20A2	0	intronic	1.056	5	2	5	1	1	1
rs6988165	8	42351176	C	G	0.4284	5.94832e-12	0.712605	rs2923402	35	SLC20A2	0	intronic	5.197	1f	5	5	1	1	1
rs6988483	8	42351311	C	T	0.4911	2.60971e-11	0.883667	rs145971697	35	SLC20A2	0	intronic	7.217	1f	5	5	1	1	1
rs6988493	8	42351328	C	T	0.4274	4.55451e-12	0.715482	rs2923402	35	SLC20A2	0	intronic	12.76	1f	5	5	1	1	1
rs10958717	8	42351585	G	C	0.4066	1.94403e-11	0.659083	rs2923402	35	SLC20A2	0	intronic	1.062	6	5	5	1	1	1
rs9643888	8	42352007	T	C	0.3966	1.83985e-12	0.687277	rs2923402	35	SLC20A2	0	intronic	1.786	6	5	5	1	1	1
rs4641053	8	42352161	G	A	0.4175	4.43853e-13	0.742967	rs2923402	35	SLC20A2	0	intronic	3.376	NA	5	5	1	1	1
rs7464935	8	42352502	A	C	0.4175	4.8638e-13	0.742967	rs2923402	35	SLC20A2	0	intronic	4.64	7	5	5	1	1	1
rs7002277	8	42353515	A	G	0.4911	3.26799e-11	0.883252	rs145971697	35	SLC20A2	0	intronic	0.194	7	5	5	1	1	1
rs9643852	8	42353558	A	G	0.4175	2.68392e-13	0.742211	rs2923402	35	SLC20A2	0	intronic	2.129	6	5	5	1	1	1
rs2272685	8	42354102	C	T	0.3966	2.07368e-12	0.687277	rs2923402	35	SLC20A2	0	intronic	0.939	NA	2	5	1	1	1
rs7818789	8	42354257	C	T	0.4145	5.504e-14	0.753538	rs2923402	35	SLC20A2	0	intronic	0.695	1f	2	7	1	1	1
rs4361746	8	42355041	C	T	0.3966	2.37004e-12	0.687277	rs2923402	35	SLC20A2	0	intronic	3.269	NA	1	7	1	1	1
rs12542919	8	42356035	C	T	0.3976	2.37004e-12	0.691183	rs2923402	35	SLC20A2	0	intronic	14.28	1f	1	7	1	1	1
rs6474400	8	42357682	A	T	0.4911	3.38335e-11	0.883667	rs145971697	35	SLC20A2	0	intronic	3.915	2b	1	5	1	1	1
rs4737048	8	42359035	G	T	0.3976	2.01068e-12	0.691183	rs2923402	35	SLC20A2	0	intronic	11.15	1f	1	2	1	1	1
rs10087350	8	42359484	G	A	0.4155	4.60429e-14	0.75765	rs2923402	35	SLC20A2	0	intronic	1.572	5	1	7	1	1	1
rs35849052	8	42359690	T	C	0.3976	2.37487e-11	0.683135	rs2923402	35	SLC20A2	0	intronic	3.921	6	1	7	1	1	1
rs55837592	8	42359974	T	C	0.4185	3.01555e-13	0.746365	rs2923402	35	SLC20A2	0	UTR5	0.611	4	2	7	1	1	1
rs12542076	8	42360593	C	G	0.3986	3.67191e-12	0.687053	rs2923402	35	SLC20A2	0	intronic	4.961	1f	2	7	1	1	1
rs56155390	8	42361993	G	C	0.3976	2.28275e-12	0.691183	rs2923402	35	SLC20A2	0	intronic	1.507	5	5	5	1	1	1
rs6988113	8	42362690	A	G	0.4881	5.73261e-11	0.895768	rs145971697	35	SLC20A2	0	intronic	0.36	7	5	5	1	1	1
rs7837280	8	42363587	C	T	0.499	9.26193e-13	0.960421	rs145971697	35	SLC20A2	0	intronic	2.858	7	4	5	1	1	1
rs3935698	8	42363694	G	A	0.499	5.54009e-13	0.960421	rs145971697	35	SLC20A2	0	intronic	2.87	6	4	5	1	1	1
rs3935700	8	42364121	T	C	0.499	1.65192e-12	0.960421	rs145971697	35	SLC20A2	0	intronic	6.981	6	4	5	1	1	1
rs6474401	8	42367068	T	C	0.3857	8.11743e-15	0.768691	rs2923402	35	SLC20A2	0	intronic	4.791	7	2	5	1	1	1
rs55881007	8	42367290	A	G	0.3857	8.99387e-15	0.768691	rs2923402	35	SLC20A2	0	intronic	2.199	5	1	5	1	1	1
rs2974293	8	42369455	G	A	0.5	5.06187e-13	0.95643	rs145971697	35	SLC20A2	0	intronic	1.731	1f	5	5	1	1	1
rs2974294	8	42369473	C	T	0.5	4.55732e-13	0.95643	rs145971697	35	SLC20A2	0	intronic	11.93	5	5	5	1	1	1
rs2974295	8	42369929	T	C	0.499	5.51137e-13	0.960421	rs145971697	35	SLC20A2	0	intronic	3.931	6	5	5	1	1	1
8:42374886_CAA_C	8	42374886	CAA	C	0.5	4.54945e-13	0.95643	rs145971697	35	SLC20A2	0	intronic	0.591	NA	5	5	1	0	0
rs2974298	8	42376477	T	C	0.5	4.5859e-13	0.95643	rs145971697	35	SLC20A2	0	intronic	5.09	6	4	5	1	1	0
8:42376963_TA_T	8	42376963	TA	T	0.4881	2.1551e-11	0.775947	rs145971697	35	SLC20A2	0	intronic	1.193	NA	5	5	1	0	0
rs145971697	8	42378019	T	TAA	0.493	3.29715e-12	1	rs145971697	35	SLC20A2	0	intronic	0.52	NA	4	5	1	1	0
rs587771024	8	42378046	G	GGT	0.4761	8.90153e-12	0.934329	rs145971697	35	SLC20A2	0	intronic	0.552	NA	4	5	1	0	0
rs7832886	8	42378217	A	C	0.496	4.32397e-13	0.956993	rs145971697	35	SLC20A2	0	intronic	0.111	7	4	5	1	1	0
8:42379923_CAAAT_C	8	42379923	CAAAT	C	0.4712	5.81935e-11	0.910163	rs145971697	35	SLC20A2	0	intronic	1.049	NA	5	5	1	0	0
rs764729603	8	42381812	CA	C	0.3767	1.57203e-16	0.65031	rs2923402	35	SLC20A2	0	intronic	2.602	NA	4	5	1	0	0
rs2923424	8	42382222	A	G	0.3976	1.55342e-16	0.8476	rs2923402	35	SLC20A2	0	intronic	2.183	7	4	5	1	1	0
rs35081913	8	42382522	G	GA	0.3787	2.74173e-13	0.766752	rs2923402	35	SLC20A2	0	intronic	0.713	NA	4	5	1	0	0
rs12676817	8	42382917	T	A	0.4095	3.74424e-08	0.96317	rs13273204	35	SLC20A2	0	intronic	0.09	6	4	5	1	1	0
rs6980507	8	42383084	G	A	0.3976	9.53834e-17	0.863982	rs2923402	35	SLC20A2	0	intronic	0.862	6	4	5	1	1	0
rs2923425	8	42383452	A	G	0.3867	1.4389e-15	0.833788	rs2923402	35	SLC20A2	0	intronic	3.409	6	4	5	1	1	0
rs2923426	8	42383493	T	G	0.3867	1.41439e-15	0.833788	rs2923402	35	SLC20A2	0	intronic	3.813	6	4	5	1	1	0
rs35305877	8	42383870	A	G	0.3976	3.6538e-17	0.879117	rs2923402	35	SLC20A2	0	intronic	2.487	6	4	5	1	1	0
rs34522728	8	42384059	G	A	0.3867	5.63092e-15	0.833788	rs2923402	35	SLC20A2	0	intronic	1.683	6	4	5	1	1	0
rs3099936	8	42384331	C	T	0.3907	1.2354e-15	0.854327	rs2923402	35	SLC20A2	0	intronic	5.389	5	4	5	1	1	0
rs2923427	8	42385748	A	C	0.4155	1.05484e-18	0.938846	rs2923402	35	SLC20A2	0	intronic	4.438	6	4	5	1	1	0
8:42387128_AT_A	8	42387128	AT	A	0.4036	1.00123e-16	0.805979	rs2923402	35	SLC20A2	0	intronic	0.216	NA	4	5	1	1	0
rs2923428	8	42388301	T	C	0.3867	2.66754e-15	0.833788	rs2923402	35	SLC20A2	0	intronic	2.759	6	4	5	1	1	0
rs528567750	8	42389100	T	TTCTCCCTC	0.3956	9.8951e-15	0.786049	rs2923402	35	SLC20A2	0	intronic	NA	NA	4	5	1	1	0
rs2923429	8	42389743	A	G	0.3867	1.78303e-15	0.826787	rs2923402	35	SLC20A2	0	intronic	4.762	5	4	5	1	1	0
rs2974337	8	42390873	C	T	0.5	4.06947e-13	0.880595	rs145971697	35	SLC20A2	0	intronic	0.508	1f	4	5	1	1	0
rs2923430	8	42391195	T	C	0.3986	8.8587e-17	0.882945	rs2923402	35	SLC20A2	0	intronic	0.316	7	4	5	1	1	0
rs2974338	8	42391945	A	G	0.3877	3.29794e-15	0.837496	rs2923402	35	SLC20A2	0	intronic	0.659	5	5	5	1	1	0
8:42392513_CA_C	8	42392513	CA	C	0.496	8.46018e-10	1	8:42392513_CA_C	35	SLC20A2	0	intronic	4.981	NA	1	5	1	1	0
rs1901282	8	42392942	C	G	0.3877	2.52562e-15	0.837496	rs2923402	35	SLC20A2:RP11-503E24.2	00:00:00	ncRNA_exonic	0.002	1b	1	5	1	1	0
rs2923431	8	42394425	G	C	0.3787	2.10545e-16	0.798156	rs2923402	35	SLC20A2	0	intronic	0.699	5	1	7	1	1	0
rs2923432	8	42395632	G	C	0.3787	1.52962e-16	0.798156	rs2923402	35	SLC20A2	0	intronic	1.886	6	1	1	1	1	0
rs2923444	8	42397004	C	T	0.3877	2.49671e-15	0.837496	rs2923402	35	SLC20A2:SMIM19	00:00:00	UTR5	9.5	4	1	1	1	1	0
rs2974339	8	42397529	T	C	0.3877	2.49671e-15	0.837496	rs2923402	35	SMIM19	0	intronic	8.628	4	1	1	1	1	0
rs2974340	8	42397731	T	C	0.3877	2.49483e-15	0.837496	rs2923402	35	SMIM19	0	intronic	7.447	5	1	2	1	1	0
rs535269686	8	42398125	T	TAAA	0.4245	4.40514e-14	0.796728	rs2923402	35	SMIM19	0	intronic	1.576	NA	1	7	1	1	0
rs2974341	8	42398302	T	A	0.3877	2.49483e-15	0.837496	rs2923402	35	SMIM19	0	intronic	2.293	1b	1	7	1	1	0
rs56267269	8	42399667	C	T	0.4175	7.12658e-19	0.938936	rs2923402	35	SMIM19	0	intronic	0.678	NA	5	5	1	1	0
rs13273204	8	42399906	C	T	0.4046	2.61035e-09	1	rs13273204	35	SMIM19	0	intronic	1.772	5	5	5	1	1	0
rs2974343	8	42400679	G	A	0.4165	1.45374e-18	0.942907	rs2923402	35	SMIM19	0	intronic	7.937	5	4	5	1	1	0
rs2974344	8	42400732	T	G	0.3986	6.69436e-17	0.882945	rs2923402	35	SMIM19	0	intronic	0.542	5	4	5	1	1	0
rs2923445	8	42400743	C	A	0.3986	6.69436e-17	0.882945	rs2923402	35	SMIM19	0	intronic	0.084	5	4	5	1	1	0
rs34432089	8	42400823	G	A	0.4046	2.79099e-09	1	rs13273204	35	SMIM19	0	intronic	4.811	6	4	5	1	1	0
rs2974346	8	42401205	T	C	0.4165	1.44441e-18	0.942907	rs2923402	35	SMIM19	0	intronic	1.089	5	4	5	1	1	0
rs2974347	8	42401987	A	G	0.3986	6.69436e-17	0.882945	rs2923402	35	SMIM19	0	intronic	3.134	6	4	5	1	1	0
rs796864802	8	42402070	G	GAGCCGAGATC	0.3996	1.75582e-16	0.878991	rs2923402	35	SMIM19	0	intronic	NA	NA	4	5	1	1	0
rs11269558	8	42402071	G	GCACCAC	0.3996	1.75582e-16	0.878991	rs2923402	35	SMIM19	0	intronic	NA	NA	4	5	1	1	0
rs2974348	8	42402461	T	C	0.3877	2.25273e-15	0.837496	rs2923402	35	SMIM19	0	intronic	3.529	7	1	5	1	1	0
rs35948113	8	42402499	C	CA	0.4583	1.26038e-13	0.705711	rs2923402	35	SMIM19	0	intronic	0.754	NA	1	5	1	1	0
rs2974349	8	42404040	C	T	0.3877	2.31659e-15	0.837496	rs2923402	35	SMIM19	0	intronic	3.684	6	4	5	1	1	0
rs2923446	8	42404177	G	A	0.4165	1.45526e-18	0.942907	rs2923402	35	SMIM19	0	intronic	9.343	6	4	5	1	1	0
rs13250124	8	42404737	G	A	0.4165	1.41563e-18	0.942907	rs2923402	35	SMIM19	0	intronic	1.231	1f	4	5	1	1	0
rs2974350	8	42405155	C	T	0.4165	1.35105e-18	0.942907	rs2923402	35	SMIM19	0	intronic	1.967	7	4	5	1	1	0
rs2923448	8	42406008	G	A	0.4165	1.39528e-18	0.942907	rs2923402	35	SMIM19	0	intronic	0.546	6	4	5	1	1	0
8:42406454_CA_C	8	42406454	CA	C	0.3817	3.17462e-14	0.791493	rs2923402	35	SMIM19	0	intronic	0.816	NA	4	5	1	1	0
rs2974351	8	42407047	A	T	0.4165	1.66267e-18	0.942907	rs2923402	35	SMIM19	0	intronic	8.331	5	4	5	1	1	0
rs35516634	8	42408439	A	AT	0.3877	1.81337e-15	0.837496	rs2923402	35	SMIM19	0	UTR3	9.803	NA	4	5	1	1	0
rs2974352	8	42408483	C	T	0.3976	7.80213e-17	0.879117	rs2923402	35	SMIM19	0	UTR3	7.27	1f	4	5	1	1	0
rs2974353	8	42409165	A	C	0.3986	8.15886e-17	0.882945	rs2923402	35	SMIM19	0	UTR3	0.448	6	5	5	1	1	0
rs6474403	8	42410936	G	A	0.4125	5.71747e-16	0.826277	rs2923402	35	RP11-503E24.3	599	downstream	0.183	7	5	15	1	1	0
rs1868857	8	42412076	A	G	0.3877	1.73512e-15	0.837496	rs2923402	35	RP11-503E24.3	1739	intergenic	2.655	6	5	15	1	1	0
rs2974354	8	42413943	A	G	0.4145	4.6555e-19	0.942901	rs2923402	35	RP11-503E24.3	3606	intergenic	0.299	1f	5	15	1	1	0
rs2974355	8	42414117	C	T	0.3877	1.62225e-15	0.837496	rs2923402	35	RP11-503E24.3	3780	intergenic	0.381	5	1	15	1	1	0
rs12677427	8	42414226	T	A	0.4165	1.11764e-18	0.942907	rs2923402	35	RP11-503E24.3	3889	intergenic	0.42	1f	5	15	1	1	0
8:42414450_TAA_T	8	42414450	TAA	T	0.3887	2.59239e-15	0.83363	rs2923402	35	RP11-503E24.3	4113	intergenic	0.629	NA	5	15	1	1	0
rs2084704	8	42415087	T	G	0.3877	1.66532e-15	0.837496	rs2923402	35	RP11-503E24.3	4750	intergenic	0.262	5	5	15	1	1	0
rs2923390	8	42415836	A	G	0.4165	1.12302e-18	0.942907	rs2923402	35	RP11-503E24.3	5499	intergenic	5.802	5	5	15	1	1	0
rs2923391	8	42415942	G	A	0.4165	1.08069e-18	0.942907	rs2923402	35	RP11-503E24.3	5605	intergenic	4.624	5	5	15	1	1	0
rs2923392	8	42416104	G	A	0.4165	1.08069e-18	0.942907	rs2923402	35	RP11-503E24.3	5767	intergenic	0.319	5	5	15	1	1	0
rs2923393	8	42416275	T	G	0.3877	1.54167e-15	0.837496	rs2923402	35	RP11-503E24.3	5938	intergenic	2.654	7	5	15	1	1	0
rs2923394	8	42416708	G	A	0.4165	1.06672e-18	0.942907	rs2923402	35	RP11-503E24.3	6371	intergenic	0.234	7	5	15	1	1	0
rs2974335	8	42417272	C	T	0.4165	1.08245e-18	0.942907	rs2923402	35	RP11-503E24.3	6935	intergenic	0.166	NA	5	15	1	1	0
rs2923395	8	42418172	C	G	0.4165	9.79431e-19	0.942907	rs2923402	35	RP11-503E24.3	7835	intergenic	0.086	6	5	15	1	1	0
rs2923396	8	42418328	G	A	0.5	2.62155e-13	0.880595	rs145971697	35	RP11-503E24.3	7991	intergenic	0.228	6	5	15	1	1	0
rs2923397	8	42418445	T	C	0.3877	1.25407e-15	0.837496	rs2923402	35	RP11-503E24.3	8108	intergenic	3.274	7	5	15	1	1	0
rs2923398	8	42418460	C	T	0.4165	9.79431e-19	0.942907	rs2923402	35	RP11-503E24.3	8123	intergenic	2.235	6	5	15	1	1	0
rs2923433	8	42418723	T	C	0.4145	4.4203e-19	0.942901	rs2923402	35	RP11-503E24.3	8386	intergenic	4.767	6	5	15	1	1	0
rs2974333	8	42420454	A	G	0.4145	4.06004e-19	0.942901	rs2923402	35	RP11-503E24.3	10117	intergenic	0.223	5	7	15	0	1	0
rs2974332	8	42421443	C	T	0.3847	1.21286e-15	0.828172	rs2923402	35	RP11-503E24.3	11106	intergenic	6.221	NA	7	15	0	1	0
rs2974331	8	42421464	C	T	0.4135	7.61805e-19	0.931311	rs2923402	35	RP11-503E24.3	11127	intergenic	10.8	NA	7	15	0	1	0
rs2974330	8	42422218	C	T	0.4145	3.32415e-19	0.942901	rs2923402	35	RP11-503E24.3	11881	intergenic	1.556	NA	5	15	0	1	0
rs2923434	8	42422307	A	G	0.3877	1.09846e-15	0.837496	rs2923402	35	RP11-503E24.3	11970	intergenic	1.237	7	5	15	0	1	0
rs2084709	8	42423190	A	G	0.3897	2.56418e-15	0.837373	rs2923402	35	RP11-503E24.3	12853	intergenic	0.173	6	2	15	0	1	0
rs2084710	8	42423300	A	G	0.4165	7.67649e-19	0.942907	rs2923402	35	RP11-503E24.3	12963	intergenic	2.327	5	5	15	0	1	0
rs2084711	8	42423326	T	C	0.4165	7.67649e-19	0.942907	rs2923402	35	RP11-503E24.3	12989	intergenic	3.322	3a	5	15	0	1	0
rs2974326	8	42423776	C	T	0.4165	8.69001e-19	0.942907	rs2923402	35	RP11-503E24.3	13439	intergenic	1.729	NA	5	15	0	1	0
rs2923435	8	42423837	G	A	0.4165	8.69001e-19	0.942907	rs2923402	35	RP11-503E24.3	13500	intergenic	2.296	5	5	15	0	1	0
rs2974322	8	42424724	T	C	0.4155	1.29448e-18	0.939004	rs2923402	35	RP11-503E24.3	14387	intergenic	1.168	NA	5	15	0	1	0
rs2974321	8	42424727	A	G	0.4145	1.41559e-18	0.943171	rs2923402	35	RP11-503E24.3	14390	intergenic	3.544	NA	5	15	0	1	0
rs1343874	8	42424746	C	T	0.4125	3.10973e-18	0.9432	rs2923402	35	RP11-503E24.3	14409	intergenic	2.476	7	5	15	0	1	0
rs1343875	8	42424749	C	T	0.3857	4.48483e-15	0.838835	rs2923402	35	RP11-503E24.3	14412	intergenic	0.164	6	5	15	0	1	0
rs2974318	8	42425079	T	C	0.4145	3.82415e-19	0.942901	rs2923402	35	RP11-503E24.3	14742	intergenic	2.114	NA	5	15	0	1	0
rs2923436	8	42425298	G	A	0.4145	3.82415e-19	0.942901	rs2923402	35	RP11-503E24.3	14961	intergenic	2.683	5	5	15	0	1	0
rs2923437	8	42425399	A	C	0.4165	8.69001e-19	0.942907	rs2923402	35	RP11-503E24.3	15062	intergenic	11.12	1f	5	15	0	1	0
rs10958722	8	42425487	T	C	0.4145	3.82415e-19	0.942901	rs2923402	35	RP11-503E24.3	15150	intergenic	0.818	6	5	15	0	1	0
rs73633616	8	42425673	A	G	0.3877	1.25771e-15	0.837496	rs2923402	35	RP11-503E24.3	15336	intergenic	0.295	6	5	15	0	1	0
rs2974309	8	42426961	G	A	0.4165	8.76205e-19	0.942907	rs2923402	35	RP11-503E24.3	16624	intergenic	9.732	NA	2	15	0	1	0
rs35295075	8	42428852	A	G	0.4155	4.98849e-18	0.938846	rs2923402	35	RP11-503E24.3	18515	intergenic	2.683	6	5	15	0	1	0
rs56220385	8	42428862	A	T	0.4165	1.64877e-18	0.942907	rs2923402	35	RP11-503E24.3	18525	intergenic	3.622	6	5	15	0	1	0
rs2923439	8	42429122	A	G	0.3877	4.02429e-15	0.837496	rs2923402	35	RP11-503E24.3	18785	intergenic	1.859	2b	5	15	0	1	0
rs2923440	8	42429484	A	G	0.3877	1.38052e-15	0.837496	rs2923402	35	RP11-503E24.3	19147	intergenic	5.358	7	5	15	0	1	0
rs2974296	8	42429603	T	C	0.3877	1.38052e-15	0.837496	rs2923402	35	RP11-503E24.3	19266	intergenic	8.705	NA	5	15	0	1	0
rs2923441	8	42429937	T	G	0.4145	4.15792e-19	0.942901	rs2923402	35	RP11-503E24.3	19600	intergenic	6.122	1f	5	15	0	1	0
rs1349470	8	42430502	G	A	0.4145	4.26752e-19	0.942901	rs2923402	35	RP11-503E24.3	20165	intergenic	1.554	3a	5	15	0	1	0
rs2974367	8	42431194	G	C	0.4145	3.58777e-19	0.942901	rs2923402	35	RP11-503E24.3	20857	intergenic	2.233	6	5	15	0	1	0
rs2974366	8	42431768	C	A	0.3877	1.27629e-15	0.837496	rs2923402	35	RP11-503E24.3	21431	intergenic	0.021	NA	5	15	0	1	0
rs2974365	8	42431858	T	C	0.3877	1.29096e-15	0.837496	rs2923402	35	RP11-503E24.3	21521	intergenic	0.484	NA	5	15	0	1	0
8:42433657_CA_C	8	42433657	CA	C	0.4195	6.37386e-12	0.730234	rs2923402	35	RP11-503E24.3	23320	intergenic	0.032	NA	5	15	0	1	0
8:42433985_TC_T	8	42433985	TC	T	0.4195	1.68509e-18	0.938754	rs2923402	35	RP11-503E24.3	23648	intergenic	1.404	NA	5	15	0	1	0
rs2974360	8	42434057	A	G	0.3877	1.47778e-15	0.837496	rs2923402	35	RP11-503E24.3	23720	intergenic	2.864	NA	5	15	0	1	0
rs574720591	8	42434174	G	GA	0.4264	2.58545e-17	0.893851	rs2923402	35	RP11-503E24.3	23837	intergenic	0.213	NA	5	15	0	1	0
rs2974359	8	42434194	T	C	0.3877	6.59307e-16	0.837496	rs2923402	35	RP11-503E24.3	23857	intergenic	0.788	NA	5	15	0	1	0
rs2974358	8	42434403	T	C	0.4145	4.29135e-19	0.942901	rs2923402	35	RP11-503E24.3	24066	intergenic	3.609	NA	5	15	0	1	0
rs2974356	8	42434633	C	T	0.4165	7.86792e-19	0.942907	rs2923402	35	RP11-503E24.3	24296	intergenic	0.105	NA	7	15	0	1	0
rs2923442	8	42435493	T	C	0.4165	7.86792e-19	0.942907	rs2923402	35	RP11-503E24.3	25156	intergenic	1.056	1f	5	15	0	1	0
rs6991995	8	42436219	A	C	0.4165	7.86792e-19	0.942907	rs2923402	35	RP11-503E24.3	25882	intergenic	1.184	7	5	15	0	1	0
rs2974342	8	42436651	T	G	0.3877	1.26787e-15	0.837496	rs2923402	35	RP11-503E24.3	26314	intergenic	2.956	NA	5	15	0	1	0
rs11776348	8	42436956	A	T	0.3807	9.06244e-09	0.905728	rs13273204	35	RP11-503E24.3	26619	intergenic	1.763	6	5	15	0	1	0
rs6981316	8	42437785	G	C	0.3877	2.03027e-15	0.837496	rs2923402	35	RP11-503E24.3	27448	intergenic	0.326	6	5	15	0	1	0
8:42438002_CT_C	8	42438002	CT	C	0.3956	4.96758e-14	0.811178	rs2923402	35	RP11-503E24.3	27665	intergenic	7.623	NA	5	15	0	1	0
rs2974334	8	42438065	C	T	0.4165	1.47099e-18	0.942907	rs2923402	35	RP11-503E24.3	27728	intergenic	4.294	NA	5	15	0	1	0
rs62509329	8	42438616	A	G	0.4145	6.01494e-19	0.942901	rs2923402	35	RP11-503E24.3	28279	intergenic	2.057	7	5	15	0	1	0
rs35679350	8	42439372	C	CA	0.498	1.95393e-10	0.721052	rs145971697	35	RP11-503E24.3	29035	intergenic	0.932	NA	5	15	0	0	0
rs2923399	8	42439509	G	A	0.3956	7.89404e-16	0.858364	rs2923402	35	RP11-503E24.3	29172	intergenic	14.67	NA	5	15	0	1	0
rs2923447	8	42439848	G	T	0.4205	3.23191e-19	1	rs2923402	35	RP11-503E24.3	29511	intergenic	1.128	NA	5	15	0	1	0
rs2974300	8	42440532	C	T	0.4205	3.77478e-19	1	rs2923402	35	RP11-503E24.3	30195	intergenic	10.67	5	5	15	0	1	0
rs371758773	8	42441346	A	AT	0.3658	2.47537e-08	1	rs371758773	35	RP11-503E24.3	31009	intergenic	1.018	NA	5	15	0	1	0
rs62510967	8	42441374	C	G	0.498	3.42714e-13	0.845178	rs145971697	35	RP11-503E24.3	31037	intergenic	4.367	6	5	15	0	1	0
8:42441637_TG_T	8	42441637	TG	T	0.5	5.61975e-14	0.844225	rs145971697	35	RP11-503E24.3	31300	intergenic	0.065	NA	5	15	0	1	0
rs13253502	8	42442018	G	A	0.4066	1.0528e-08	0.958671	rs13273204	35	RP11-503E24.3	31681	intergenic	1.811	6	5	15	0	1	0
rs2923400	8	42442067	A	G	0.499	3.43722e-13	0.848345	rs145971697	35	RP11-503E24.3	31730	intergenic	6.766	6	5	15	0	1	0
rs2923401	8	42442208	T	C	0.3926	1.27462e-15	0.886862	rs2923402	35	RP11-503E24.3	31871	intergenic	4.688	6	5	15	0	1	0
rs2974301	8	42442238	A	G	0.5	1.92311e-13	0.844225	rs145971697	35	RP11-503E24.3	31901	intergenic	6.07	6	5	15	0	1	0
rs2974302	8	42443119	C	G	0.499	4.11143e-13	0.848345	rs145971697	35	RP11-503E24.3	32782	intergenic	1.889	1b	7	15	0	1	0
rs200642658	8	42443975	T	TTTTTCTTTTTC	0.4344	9.62869e-11	0.826331	rs13273204	35	RP11-503E24.3	33638	intergenic	6.203	NA	1	15	0	1	0
rs2923402	8	42445400	G	A	0.4205	2.43276e-19	1	rs2923402	35	RP11-503E24.3	35063	intergenic	1.589	6	5	15	0	1	0
rs2356610	8	42446238	T	G	0.3946	5.80568e-16	0.886239	rs2923402	35	RP11-503E24.3	35901	intergenic	3.981	6	5	15	0	1	0
rs2923403	8	42447748	G	T	0.4085	1.49867e-17	0.952244	rs2923402	35	RP11-503E24.3	37411	intergenic	0.243	6	1	15	0	1	0
rs2923405	8	42448126	T	G	0.4205	3.76018e-19	1	rs2923402	35	RP11-503E24.3	37789	intergenic	2.196	1f	5	15	0	1	0
rs10958723	8	42448188	T	C	0.5	2.13003e-13	0.844225	rs145971697	35	RP11-503E24.3	37851	intergenic	11.65	6	5	15	0	1	0
rs2923406	8	42448873	G	T	0.499	3.88968e-13	0.848345	rs145971697	35	RP11-503E24.3	38536	intergenic	2.575	7	5	15	0	1	0
rs2923407	8	42449968	T	A	0.4672	9.85657e-09	0.724667	rs145971697	35	RP11-503E24.3	39631	intergenic	1.993	6	5	15	0	1	0
rs7004796	8	42450170	T	G	0.5	2.39225e-13	0.844225	rs145971697	35	RP11-503E24.3	39833	intergenic	0.389	5	5	15	0	1	0
rs2923408	8	42451526	A	G	0.499	5.39941e-13	0.848345	rs145971697	35	RP11-503E24.3	41189	intergenic	7.987	1f	5	15	0	1	0
rs2974303	8	42452570	T	C	0.3926	1.38125e-15	0.886862	rs2923402	35	RP11-503E24.3	42233	intergenic	2.399	7	5	15	0	1	0
rs2974304	8	42452610	C	T	0.4085	2.3395e-17	0.952244	rs2923402	35	RP11-503E24.3	42273	intergenic	4.385	7	5	15	0	1	0
rs2974305	8	42452622	G	C	0.3926	1.62709e-15	0.886862	rs2923402	35	RP11-503E24.3	42285	intergenic	6.007	7	5	15	0	1	0
rs1947296	8	42452999	T	C	0.4085	2.16775e-17	0.952244	rs2923402	35	RP11-503E24.3	42662	intergenic	10.7	6	5	15	0	1	0
rs1947297	8	42453023	A	G	0.3926	1.63805e-15	0.886862	rs2923402	35	RP11-503E24.3	42686	intergenic	12.22	6	5	15	0	1	0
rs1349471	8	42454011	C	T	0.4105	1.88002e-17	0.943735	rs2923402	35	RP11-503E24.3	43674	intergenic	0.213	NA	5	15	0	1	0
rs2167337	8	42454606	T	C	0.3946	2.97879e-15	0.878051	rs2923402	35	RP11-503E24.3	44269	intergenic	3.243	3a	5	15	0	1	0
rs2167338	8	42455079	A	G	0.4095	2.34618e-17	0.939763	rs2923402	35	RP11-503E24.3	44742	intergenic	2.051	6	5	15	0	1	0
rs2974311	8	42455166	G	A	0.496	5.34631e-13	0.844036	rs145971697	35	RP11-503E24.3	44829	intergenic	1.391	5	5	15	0	1	0
rs2923411	8	42455206	T	C	0.4105	2.38235e-17	0.943735	rs2923402	35	RP11-503E24.3	44869	intergenic	2.763	1f	5	15	0	1	0
rs2923412	8	42455281	G	A	0.4911	7.56716e-12	0.860661	rs145971697	35	RP11-503E24.3	44944	intergenic	1.379	5	5	15	0	1	0
rs2923413	8	42455308	A	G	0.4105	2.41537e-17	0.943735	rs2923402	35	RP11-503E24.3	44971	intergenic	1.856	5	5	15	0	1	0
rs10109400	8	42455353	T	C	0.4095	1.65419e-17	0.939763	rs2923402	35	RP11-503E24.3	45016	intergenic	1.932	1f	5	15	0	1	0
rs2923414	8	42455509	G	A	0.4911	7.57011e-12	0.860661	rs145971697	35	RP11-503E24.3	45172	intergenic	0.963	5	5	15	0	1	0
rs2923415	8	42455577	A	G	0.3936	1.54522e-15	0.874259	rs2923402	35	RP11-503E24.3	45240	intergenic	2.387	1f	5	15	0	1	0
rs2974312	8	42455846	C	T	0.495	5.35641e-13	0.840886	rs145971697	35	RP11-503E24.3	45509	intergenic	0.524	3a	5	15	0	1	0
rs2974313	8	42456142	T	C	0.3946	1.61725e-15	0.878051	rs2923402	35	RP11-503E24.3	45805	intergenic	2.77	7	5	15	0	1	0
rs10622974	8	42456435	T	TTAAC	0.3946	2.32381e-15	0.878051	rs2923402	35	RP11-503E24.3	46098	intergenic	8.622	NA	5	15	0	1	0
rs2923416	8	42457038	A	G	0.3946	1.71055e-15	0.870902	rs2923402	35	RP11-503E24.3	46701	intergenic	2.568	6	5	15	0	1	0
rs2974314	8	42457043	C	T	0.4105	2.32932e-17	0.935932	rs2923402	35	RP11-503E24.3	46706	intergenic	0.146	6	5	15	0	1	0
rs6987853	8	42457450	T	C	0.3907	3.19796e-15	0.856883	rs2923402	35	RP11-503E24.3	47113	intergenic	1.876	6	5	15	0	1	0
rs748238977	8	42457587	TG	T	0.4225	5.64364e-13	0.755726	rs2923402	35	RP11-503E24.3	47250	intergenic	0.006	NA	5	15	0	1	0
rs1968671	8	42457590	T	G	0.4225	5.64364e-13	0.755726	rs2923402	35	RP11-503E24.3	47253	intergenic	1.799	NA	5	15	0	1	0
rs13251378	8	42468218	C	T	0.3887	2.9835e-05	0.679196	rs13273204	35	RP11-503E24.3	57881	intergenic	0.315	5	7	15	0	1	0
rs4838242	9	127792230	G	A	0.4692	5.55461e-06	0.648685	rs55667828	36	SCAI	0	intronic	1.831	6	4	5	1	1	0
rs1328160	9	127792885	T	C	0.3181	2.1402e-09	0.690803	rs13284861	36	SCAI	0	intronic	0.289	3a	4	5	1	1	0
rs71497076	9	127794467	T	C	0.3101	1.16406e-08	0.654701	rs13284861	36	SCAI	0	intronic	0.658	6	5	5	1	1	0
rs2052601	9	127794843	T	C	0.3231	9.89529e-10	0.705766	rs13284861	36	SCAI	0	intronic	1.529	6	4	5	1	1	0
rs360209	9	127797648	T	A	0.4682	4.53747e-06	0.653616	rs55667828	36	SCAI	0	intronic	0.298	6	4	5	1	1	0
rs394750	9	127801065	T	C	0.4682	3.70165e-06	0.653616	rs55667828	36	SCAI	0	intronic	2.936	1f	4	15	1	1	0
rs13298083	9	127801901	T	C	0.3231	7.55959e-10	0.705766	rs13284861	36	SCAI	0	intronic	2.328	5	4	15	1	1	0
rs13290249	9	127806203	G	A	0.3181	3.17046e-09	0.690803	rs13284861	36	SCAI	0	intronic	1.645	5	4	5	1	1	0
rs609291	9	127809664	A	G	0.4682	4.85357e-06	0.653616	rs55667828	36	SCAI	0	intronic	3.358	7	4	5	1	1	0
rs13297319	9	127810420	G	A	0.3231	1.06357e-09	0.705766	rs13284861	36	SCAI	0	intronic	0.66	5	4	5	1	1	0
9:127811418_TAC_T	9	127811418	TAC	T	0.3241	8.22684e-10	0.701145	rs13284861	36	SCAI	0	intronic	0.396	NA	4	5	1	1	0
rs13284331	9	127811727	T	C	0.3231	1.30839e-09	0.705766	rs13284861	36	SCAI	0	intronic	17.73	5	2	5	1	1	0
rs12001925	9	127815376	G	C	0.325	3.45795e-09	0.711104	rs13284861	36	SCAI	0	intronic	0.903	6	4	15	1	1	0
rs13284861	9	127821062	G	C	0.3817	5.26973e-12	1	rs13284861	36	SCAI	0	intronic	1.581	6	4	15	1	1	0
rs11789451	9	127825903	A	G	0.4911	2.80586e-08	0.600306	rs13284861	36	SCAI	0	intronic	1.677	1f	5	15	1	1	0
rs621752	9	127829194	A	T	0.4374	1.72706e-07	0.996057	rs55667828	36	SCAI	0	intronic	2.204	4	5	15	1	1	0
rs540677797	9	127832676	CT	C	0.3588	8.3757e-06	0.627363	rs55667828	36	SCAI	0	intronic	2.327	NA	4	15	1	0	0
rs643228	9	127834878	A	G	0.4374	8.15936e-08	0.996057	rs55667828	36	SCAI	0	intronic	2.922	NA	5	15	1	1	0
rs596928	9	127835419	G	T	0.4364	4.37306e-07	1	rs55667828	36	SCAI	0	intronic	0.289	7	5	15	1	0	0
rs626768	9	127839324	A	G	0.4364	6.20723e-08	1	rs55667828	36	SCAI	0	intronic	0.473	7	4	15	1	1	0
rs2810467	9	127842584	T	C	0.4344	7.04213e-08	0.992138	rs55667828	36	SCAI	0	intronic	1.976	4	4	15	1	1	0
rs636033	9	127842701	T	C	0.4394	6.58162e-08	0.988189	rs55667828	36	SCAI	0	intronic	5.262	NA	4	15	1	1	0
rs606594	9	127844741	T	G	0.4394	6.10757e-08	0.988189	rs55667828	36	SCAI	0	intronic	2.981	5	4	15	1	1	0
rs610959	9	127850322	G	T	0.4364	7.73737e-08	1	rs55667828	36	SCAI	0	intronic	2.544	NA	5	15	1	1	0
rs589748	9	127853716	T	C	0.4364	7.42163e-08	1	rs55667828	36	SCAI	0	intronic	6.617	NA	5	15	1	1	0
rs7847206	9	127855714	C	A	0.4364	7.54843e-08	1	rs55667828	36	SCAI	0	intronic	0.264	5	4	15	1	1	0
rs12377973	9	127856695	G	C	0.4394	9.1696e-08	0.988247	rs55667828	36	SCAI	0	intronic	0.26	7	4	15	1	1	0
rs7036242	9	127858067	G	C	0.4364	7.85278e-08	1	rs55667828	36	SCAI	0	intronic	1.565	7	4	15	1	1	0
rs10760391	9	127859176	C	T	0.4364	8.18086e-08	1	rs55667828	36	SCAI	0	intronic	1.621	NA	5	15	1	1	0
rs10739660	9	127859433	T	C	0.4364	6.82494e-08	1	rs55667828	36	SCAI	0	intronic	0.049	7	5	15	1	1	0
rs7871347	9	127859721	G	A	0.4364	6.83717e-08	1	rs55667828	36	SCAI	0	intronic	0.198	6	4	15	1	1	0
9:127866882_TA_T	9	127866882	TA	T	0.4264	2.43843e-06	0.780117	rs55667828	36	SCAI	0	intronic	0.824	NA	5	15	1	0	0
rs7469086	9	127870808	A	G	0.4364	1.05559e-07	1	rs55667828	36	SCAI	0	intronic	0.93	6	5	15	1	1	0
rs10760392	9	127872298	G	A	0.4364	6.70213e-08	1	rs55667828	36	SCAI	0	intronic	2.368	6	5	15	1	1	0
rs10986565	9	127873205	T	C	0.4364	7.56446e-08	1	rs55667828	36	SCAI	0	intronic	1.284	5	4	15	1	1	0
rs10819030	9	127873457	G	A	0.4364	8.28122e-08	1	rs55667828	36	SCAI	0	intronic	5.797	6	4	15	1	1	0
rs56296913	9	127874802	G	A	0.4364	5.64217e-08	1	rs55667828	36	SCAI	0	intronic	1.09	5	5	15	1	1	0
rs4838244	9	127876634	T	A	0.4503	6.44933e-08	0.947615	rs55667828	36	SCAI	0	intronic	7.129	5	4	15	1	1	0
rs6478693	9	127877519	T	C	0.4364	1.25834e-07	1	rs55667828	36	SCAI	0	intronic	2.125	6	5	15	1	1	0
rs10819031	9	127878333	A	G	0.4364	8.00682e-08	1	rs55667828	36	SCAI	0	intronic	0.7	6	5	15	1	1	0
rs7856069	9	127878664	A	T	0.4364	8.01899e-08	1	rs55667828	36	SCAI	0	intronic	1.949	6	5	15	1	1	0
rs7856303	9	127878785	A	G	0.4364	6.19317e-08	1	rs55667828	36	SCAI	0	intronic	1.153	6	5	15	1	1	0
rs10986569	9	127879361	G	A	0.04573	0.00271454	0.603854	rs13287355	36	SCAI	0	intronic	10.01	6	5	15	1	0	0
rs10819032	9	127879562	C	T	0.4364	8.18086e-08	1	rs55667828	36	SCAI	0	intronic	4.196	6	5	15	1	1	0
rs10819033	9	127879666	G	A	0.4364	6.07713e-08	1	rs55667828	36	SCAI	0	intronic	2.56	6	5	15	1	1	0
rs112879828	9	127880791	C	CAATAAATA	0.3181	2.48636e-06	0.601373	rs55667828	36	SCAI	0	intronic	0.665	NA	4	15	1	0	0
rs112879828	9	127880791	C	CAATAAATAAATA	0.1183	0.0141398	0.601373	rs55667828	36	SCAI	0	NA	0.579	NA	4	15	1	0	0
rs6478695	9	127881142	C	G	0.4364	7.19213e-08	1	rs55667828	36	SCAI	0	intronic	6.566	7	4	15	1	1	0
rs6478696	9	127881845	C	T	0.4364	5.7445e-08	1	rs55667828	36	SCAI	0	intronic	8.184	5	5	15	1	1	0
rs7019288	9	127883460	G	A	0.4364	6.9147e-08	1	rs55667828	36	SCAI	0	intronic	5.756	5	1	15	1	1	0
rs7028650	9	127885932	G	T	0.4364	5.90428e-08	1	rs55667828	36	SCAI	0	intronic	1.44	7	5	5	1	1	0
rs7860360	9	127886915	C	T	0.4364	7.73973e-08	1	rs55667828	36	SCAI	0	intronic	5.589	6	5	5	1	1	0
rs10986575	9	127887520	T	A	0.4364	1.85068e-07	1	rs55667828	36	SCAI	0	intronic	0.163	6	5	5	1	1	0
9:127888667_TGG_T	9	127888667	TGG	T	0.4324	1.30973e-07	0.961519	rs55667828	36	SCAI	0	intronic	0.728	NA	1	7	1	1	0
rs7034599	9	127888701	T	A	0.4324	1.30973e-07	0.961519	rs55667828	36	SCAI	0	intronic	0.134	4	1	7	1	0	0
rs6478697	9	127889460	T	G	0.4364	6.58132e-08	1	rs55667828	36	SCAI	0	intronic	1.675	5	4	15	1	1	0
rs11399082	9	127889684	A	AT	0.3618	2.21782e-05	0.69318	rs55667828	36	SCAI	0	intronic	4.584	NA	5	15	1	0	0
rs6478698	9	127889707	G	A	0.4364	2.9578e-07	1	rs55667828	36	SCAI	0	intronic	2.12	6	5	15	1	1	0
rs7022708	9	127889750	G	C	0.4364	7.3106e-08	1	rs55667828	36	SCAI	0	intronic	1.641	6	5	15	1	1	0
rs11793462	9	127891018	C	A	0.4364	5.27055e-08	1	rs55667828	36	SCAI	0	intronic	1.239	7	4	5	1	1	0
rs11789472	9	127891040	A	T	0.4473	2.02778e-07	0.957874	rs55667828	36	SCAI	0	intronic	1.384	6	4	5	1	1	0
rs10760393	9	127892193	G	T	0.4364	7.6712e-08	1	rs55667828	36	SCAI	0	intronic	0.639	6	4	15	1	1	0
rs7867094	9	127893743	C	A	0.4364	7.33451e-08	1	rs55667828	36	SCAI	0	intronic	0.63	5	5	15	1	1	0
rs10986578	9	127893864	C	T	0.4364	5.7473e-08	1	rs55667828	36	SCAI	0	intronic	11.56	2b	2	15	1	1	0
rs7021901	9	127896554	C	T	0.4364	5.97552e-08	1	rs55667828	36	SCAI	0	intronic	2.913	5	4	15	1	1	0
rs55667828	9	127897940	A	G	0.4364	3.83224e-08	1	rs55667828	36	SCAI	0	intronic	2.973	5	4	15	1	1	0
rs12057073	9	127898032	G	T	0.4394	5.42391e-08	0.988189	rs55667828	36	SCAI	0	intronic	0.151	6	4	15	1	1	0
rs374295690	9	127900528	CT	C	0.4652	4.8504e-06	0.80835	rs55667828	36	SCAI	0	intronic	0.36	NA	4	5	1	0	0
rs9650748	9	127901467	A	G	0.4513	1.61239e-07	0.929503	rs55667828	36	SCAI	0	intronic	1.236	5	4	5	1	1	0
rs9650749	9	127901470	T	C	0.4513	1.57174e-07	0.929503	rs55667828	36	SCAI	0	intronic	0.377	5	4	5	1	1	0
rs7042065	9	127903013	T	C	0.4513	1.65027e-07	0.929503	rs55667828	36	SCAI	0	intronic	4.354	5	4	5	1	1	0
rs972299	9	127903180	G	A	0.4523	1.5527e-07	0.925816	rs55667828	36	SCAI	0	intronic	8.182	7	4	5	1	1	0
rs972300	9	127903401	C	G	0.4513	1.94007e-07	0.929503	rs55667828	36	SCAI	0	intronic	1.667	7	3	5	1	1	0
rs972301	9	127903576	A	G	0.4513	1.94478e-07	0.929503	rs55667828	36	SCAI	0	intronic	6.783	5	3	5	1	1	0
rs974826	9	127904740	G	C	0.4523	1.86166e-07	0.925816	rs55667828	36	SCAI	0	intronic	3.311	5	1	7	1	1	0
rs7024471	9	127906190	T	C	0.4523	1.96085e-07	0.925816	rs55667828	36	SCAI	404	upstream	9.685	4	1	2	1	1	0
rs7024631	9	127906359	T	C	0.4523	2.07762e-07	0.925816	rs55667828	36	SCAI	573	upstream	2.214	4	1	2	1	1	0
rs4838247	9	127907917	T	C	0.4523	2.6586e-07	0.925816	rs55667828	36	PPP6C	934	downstream	3.103	3a	5	5	1	1	0
rs4838248	9	127908116	C	T	0.4523	2.17568e-07	0.925816	rs55667828	36	PPP6C	735	downstream	0.758	7	5	5	1	1	0
9:127908148_GA_G	9	127908148	GA	G	0.4533	3.88913e-07	0.914227	rs55667828	36	PPP6C	703	downstream	1.139	NA	5	5	1	0	0
rs2113352	9	127908306	T	G	0.4523	2.62893e-07	0.925816	rs55667828	36	PPP6C	545	downstream	3.184	6	5	5	1	1	0
rs34596759	9	127908778	AAC	A	0.4523	3.0826e-07	0.925816	rs55667828	36	PPP6C	73	downstream	3.623	NA	1	5	1	1	0
rs6744	9	127909069	C	T	0.4523	2.64289e-07	0.925816	rs55667828	36	PPP6C	0	UTR3	15.81	NA	1	5	1	1	0
9:127910086_GA_G	9	127910086	GA	G	0.4662	3.25645e-07	0.868251	rs55667828	36	PPP6C	0	UTR3	2.783	NA	4	5	1	0	0
rs1549314	9	127910307	T	G	0.4523	2.60597e-07	0.925816	rs55667828	36	PPP6C	0	UTR3	13.03	7	4	5	1	1	0
rs1048251	9	127910498	G	T	0.4523	2.64289e-07	0.925816	rs55667828	36	PPP6C	0	UTR3	16.35	7	4	5	1	1	0
9:127910777_AAAG_A	9	127910777	AAAG	A	0.4523	4.07325e-07	0.925816	rs55667828	36	PPP6C	0	UTR3	15.81	NA	4	5	1	1	0
rs4838250	9	127911135	C	A	0.4513	2.60276e-07	0.921586	rs55667828	36	PPP6C	0	UTR3	0.009	6	4	5	1	1	0
rs7869453	9	127912316	G	A	0.4523	2.654e-07	0.925816	rs55667828	36	PPP6C	0	intronic	8.621	7	4	4	1	1	0
rs7019234	9	127913764	A	G	0.4523	2.59938e-07	0.925816	rs55667828	36	PPP6C:PRPS1P2	00:00:00	ncRNA_exonic	16.55	6	4	4	1	1	0
rs7019470	9	127913837	C	T	0.4523	2.60514e-07	0.925816	rs55667828	36	PPP6C:PRPS1P2	00:00:00	ncRNA_exonic	2.399	6	4	4	1	1	0
rs10819037	9	127914865	C	T	0.4523	2.74605e-07	0.925816	rs55667828	36	PPP6C	0	intronic	3.137	7	4	4	1	1	0
9:127915192_GA_G	9	127915192	GA	G	0.3241	6.68707e-07	0.601107	rs55667828	36	PPP6C	0	intronic	1.269	NA	4	4	1	0	0
rs7852420	9	127915289	C	T	0.4523	2.64289e-07	0.925816	rs55667828	36	PPP6C	0	intronic	0.679	6	4	4	1	1	0
rs1517411	9	127916457	G	A	0.4523	2.51078e-07	0.925816	rs55667828	36	PPP6C	0	intronic	0.124	5	4	4	1	1	0
rs7846942	9	127917311	T	G	0.4523	1.99559e-07	0.925816	rs55667828	36	PPP6C	0	intronic	1.111	5	4	4	1	1	0
rs2416953	9	127920158	A	C	0.4523	1.52544e-07	0.925816	rs55667828	36	PPP6C	0	intronic	0.08	7	4	5	1	1	0
rs4837012	9	127924012	G	T	0.4483	2.97387e-07	0.909863	rs55667828	36	PPP6C	0	intronic	0.248	3a	2	5	1	1	0
rs7851132	9	127927316	G	A	0.4652	2.05562e-07	0.876263	rs55667828	36	PPP6C	0	intronic	3.249	7	4	5	1	1	0
rs7861650	9	127927686	C	A	0.4523	2.3567e-07	0.925816	rs55667828	36	PPP6C	0	intronic	0.57	6	4	5	1	1	0
rs36089387	9	127934943	A	G	0.04573	0.00013805	0.603854	rs13287355	36	PPP6C	0	intronic	2.488	4	2	5	1	0	1
rs559409	9	127935881	C	A	0.4483	3.17544e-07	0.909863	rs55667828	36	PPP6C	0	intronic	0.651	6	4	5	1	1	1
rs360004	9	127938242	A	G	0.4642	1.94806e-07	0.886375	rs55667828	36	PPP6C	0	intronic	0.931	NA	4	5	1	1	1
rs360005	9	127939471	A	G	0.4513	1.57584e-07	0.922015	rs55667828	36	PPP6C	0	intronic	3.208	5	1	5	1	1	1
9:127939652_AAAAC_A	9	127939652	AAAAC	A	0.4523	4.34092e-07	0.925816	rs55667828	36	PPP6C	0	intronic	1.223	NA	1	5	1	1	1
rs360006	9	127939756	C	G	0.4513	1.92203e-07	0.922015	rs55667828	36	PPP6C	0	intronic	2.091	2b	1	5	1	1	1
rs360007	9	127939802	T	C	0.4513	1.64606e-07	0.922015	rs55667828	36	PPP6C	0	intronic	3.714	4	1	5	1	1	1
rs360008	9	127943869	G	A	0.4473	3.36186e-07	0.906164	rs55667828	36	PPP6C	0	intronic	0.979	6	4	5	1	1	0
rs173391	9	127943982	C	T	0.4513	2.21333e-07	0.922015	rs55667828	36	PPP6C	0	intronic	1.824	7	4	5	1	1	0
rs359575	9	127945102	G	A	0.04573	0.000309598	0.603854	rs13287355	36	PPP6C	0	intronic	6.555	6	4	5	1	0	0
rs359576	9	127946320	C	T	0.4543	2.32268e-07	0.911468	rs55667828	36	PPP6C	0	intronic	0.33	5	2	5	1	1	0
rs359577	9	127946671	T	A	0.4523	2.60955e-07	0.918331	rs55667828	36	PPP6C	0	intronic	0.331	6	4	5	1	1	0
rs397583	9	127950184	A	G	0.4523	2.07383e-07	0.925816	rs55667828	36	PPP6C	0	intronic	1.536	NA	1	7	1	1	1
rs460269	9	127951582	G	C	0.4453	2.30632e-07	0.904422	rs55667828	36	PPP6C	0	intronic	9.179	4	1	1	1	1	1
rs459941	9	127951583	C	T	0.4443	1.79628e-06	0.900291	rs55667828	36	PPP6C	0	intronic	7.853	4	1	1	1	1	1
rs466994	9	127951863	G	A	0.4513	2.28495e-07	0.922015	rs55667828	36	PPP6C	0	exonic	15.58	4	1	1	1	1	1
rs459311	9	127952210	G	T	0.4513	2.92288e-07	0.922015	rs55667828	36	PPP6C	0	UTR5	8.105	4	1	1	1	1	1
rs28372945	9	127952430	A	ACTCT	0.4543	2.62032e-07	0.911468	rs55667828	36	PPP6C	211	upstream	8.47	NA	1	1	1	1	1
rs458046	9	127952648	A	T	0.4513	3.00618e-07	0.922015	rs55667828	36	PPP6C	429	upstream	7.998	4	1	2	1	1	1
rs465689	9	127952746	T	C	0.4513	2.4404e-07	0.922015	rs55667828	36	PPP6C	527	upstream	8.563	4	1	2	1	1	1
rs62580614	9	127954184	A	C	0.3668	1.54373e-11	0.868209	rs13284861	36	PPP6C	1965	intergenic	12.07	6	5	15	1	1	1
rs10986629	9	127954644	T	G	0.4652	3.12027e-07	0.876924	rs55667828	36	RP11-366O20.5	2283	intergenic	2.43	6	5	15	1	1	1
rs381180	9	127955003	A	G	0.4543	3.06101e-07	0.911468	rs55667828	36	RP11-366O20.5	1924	intergenic	2.801	7	5	15	1	1	1
9:127955505_CA_C	9	127955505	CA	C	0.4503	0.000109696	0.766568	rs55667828	36	RP11-366O20.5	1422	intergenic	1.117	NA	5	15	1	0	1
rs359586	9	127956325	A	G	0.4513	3.01999e-07	0.922015	rs55667828	36	RP11-366O20.5	602	downstream	0.773	NA	5	15	1	1	1
rs359585	9	127956805	C	G	0.4513	3.61344e-07	0.922015	rs55667828	36	RP11-366O20.5	122	downstream	0.306	4	1	15	1	1	1
rs359584	9	127957070	A	G	0.4553	4.30532e-07	0.908317	rs55667828	36	RP11-366O20.5	0	ncRNA_exonic	8.496	NA	1	15	1	1	1
rs359583	9	127957393	T	C	0.4543	5.17685e-07	0.904557	rs55667828	36	RP11-366O20.5	0	ncRNA_intronic	2.966	NA	1	15	1	1	1
rs359582	9	127957425	C	T	0.4543	4.62237e-07	0.904557	rs55667828	36	RP11-366O20.5	0	ncRNA_intronic	3.148	NA	1	15	1	1	1
rs359581	9	127957514	G	C	0.4533	4.12504e-07	0.907696	rs55667828	36	RP11-366O20.5	0	ncRNA_exonic	13.83	5	1	15	1	1	1
rs359580	9	127958261	A	G	0.4533	3.48059e-07	0.907696	rs55667828	36	RP11-366O20.5	160	upstream	2.167	NA	2	15	1	1	1
9:127958979_TCTGGGTTC_T	9	127958979	TCTGGGTTC	T	0.4533	3.70949e-07	0.907696	rs55667828	36	RP11-366O20.5	878	upstream	0.581	NA	2	15	1	1	1
9:127961417_CT_C	9	127961417	CT	C	0.4503	1.11382e-06	0.765996	rs55667828	36	RABEPK	1403	intergenic	0.054	NA	5	15	1	0	0
9:127961600_GT_G	9	127961600	GT	G	0.4155	1.85923e-07	0.91284	rs55667828	36	RABEPK	1220	intergenic	1.645	NA	5	15	1	1	0
rs1759438	9	127961614	C	G	0.4563	5.48671e-07	0.897308	rs55667828	36	RABEPK	1206	intergenic	0.469	5	1	15	1	0	0
rs10760394	9	127962533	A	G	0.4533	3.00908e-07	0.907696	rs55667828	36	RABEPK	287	upstream	10.13	4	1	1	1	1	0
rs501963	9	127962916	G	A	0.4533	4.82836e-07	0.907696	rs55667828	36	RABEPK	0	exonic	8.241	4	1	1	1	1	0
rs111810394	9	127964171	G	A	0.4483	1.22786e-06	0.888791	rs55667828	36	RABEPK	0	intronic	1.472	7	1	5	1	1	0
rs6478699	9	127966470	G	A	0.4533	2.89011e-07	0.907696	rs55667828	36	RABEPK	0	intronic	1.555	7	4	5	1	1	0
rs2998190	9	127966535	C	T	0.4543	2.76183e-07	0.911468	rs55667828	36	RABEPK	0	intronic	2.544	7	4	5	1	1	0
rs35136218	9	127968225	A	ATC	0.4543	1.96084e-07	0.911468	rs55667828	36	RABEPK	0	intronic	5.84	NA	4	4	1	1	0
rs594639	9	127968365	A	G	0.4543	2.7057e-07	0.911468	rs55667828	36	RABEPK	0	intronic	0.767	NA	4	4	1	1	0
rs420423	9	127969785	G	A	0.4563	2.63202e-07	0.897308	rs55667828	36	RABEPK	0	intronic	4.891	NA	4	4	1	1	0
rs472533	9	127970114	C	A	0.4533	2.62344e-07	0.907696	rs55667828	36	RABEPK	0	intronic	6.02	NA	4	4	1	1	1
rs199782015	9	127971341	T	TC	0.3588	4.91415e-06	0.633223	rs55667828	36	RABEPK	0	intronic	1.033	NA	4	4	1	1	1
rs641513	9	127972775	A	G	0.4543	2.76919e-07	0.911468	rs55667828	36	RABEPK	0	intronic	2.17	NA	4	5	1	1	1
rs860432	9	127973123	G	T	0.3837	2.85152e-06	0.707239	rs55667828	36	RABEPK	0	intronic	9.842	NA	4	5	1	0	1
rs359588	9	127975583	T	C	0.04573	0.000238712	0.603854	rs13287355	36	RABEPK	0	intronic	5.441	6	4	4	1	0	1
rs359590	9	127977545	A	G	0.4533	3.23204e-07	0.900302	rs55667828	36	RABEPK	0	intronic	8.289	6	4	5	1	1	1
rs359591	9	127979491	A	G	0.4533	3.55651e-07	0.900302	rs55667828	36	RABEPK	0	intronic	6.71	5	4	5	1	1	1
rs359579	9	127980458	G	A	0.4533	5.50692e-07	0.900302	rs55667828	36	RABEPK	0	intronic	3.105	7	4	5	1	1	0
9:127980889_GA_G	9	127980889	GA	G	0.4533	7.95214e-07	0.900302	rs55667828	36	RABEPK	0	intronic	10.52	NA	4	5	1	1	0
rs767119747	9	127982775	CT	C	0.4533	4.29024e-07	0.900302	rs55667828	36	RABEPK	0	intronic	4.924	NA	4	4	1	1	0
rs444367	9	127983480	A	C	0.4533	6.36016e-07	0.900302	rs55667828	36	RABEPK	0	UTR3	2.361	NA	4	5	1	1	0
rs614919	9	127984876	C	A	0.4533	4.66464e-07	0.900302	rs55667828	36	RABEPK	0	intronic	1.091	6	4	5	1	1	0
rs844146	9	127985150	T	G	0.4533	5.10867e-07	0.900302	rs55667828	36	RABEPK	0	intronic	8.753	6	4	5	1	1	0
9:127986733_CT_C	9	127986733	CT	C	0.4314	4.79842e-06	0.75208	rs55667828	36	RABEPK	0	intronic	3.472	NA	4	5	1	0	0
rs365552	9	127987509	C	A	0.4652	6.26803e-07	0.861182	rs55667828	36	RABEPK	0	intronic	5.12	6	4	5	1	1	0
rs620757	9	127987755	G	C	0.4513	7.65316e-07	0.892366	rs55667828	36	RABEPK	0	intronic	1.121	7	4	5	1	1	0
rs10121756	9	127989310	G	A	0.4642	1.82593e-06	0.795145	rs55667828	36	RABEPK	0	intronic	0.37	7	4	5	1	1	0
rs35131281	9	127992817	A	ATT	0.4901	2.77687e-05	0.730047	rs55667828	36	RABEPK	0	intronic	1.225	NA	4	5	1	0	1
rs35704262	9	127992875	T	C	0.4622	3.50657e-06	0.787415	rs55667828	36	RABEPK	0	intronic	0.598	6	4	5	1	1	1
rs12009	9	127997303	G	A	0.4642	2.73441e-06	0.802032	rs55667828	36	HSPA5	0	UTR3	7.514	1b	2	4	1	1	1
rs1140763	9	127997592	G	A	0.4642	2.61017e-06	0.802032	rs55667828	36	HSPA5	0	UTR3	5.527	NA	1	4	1	1	1
rs10125922	9	127999898	G	C	0.4632	2.09129e-06	0.79174	rs55667828	36	HSPA5	0	intronic	0.8	5	1	6	1	1	1
rs17840761	9	128003979	G	A	0.4592	3.49471e-06	0.783254	rs55667828	36	RP11-65N13.8	0	ncRNA_exonic	9.078	NA	1	1	1	1	0
rs492843	9	128070792	A	G	0.04573	0.00477677	0.629997	rs13287355	36	GAPVD1	0	UTR3	5.126	NA	4	4	1	0	0
rs432757	9	128074807	T	C	0.04573	0.00477677	0.629997	rs13287355	36	GAPVD1	0	exonic	10.93	7	4	4	1	0	0
rs483095	9	128102500	T	A	0.04573	0.00477677	0.629997	rs13287355	36	GAPVD1	0	intronic	0.525	6	4	4	1	0	0
rs2841338	9	128189302	T	C	0.04771	0.000150544	0.708179	rs13287355	36	MAPKAP1	10369	intergenic	0.843	NA	5	15	0	0	0
rs4838288	9	128470341	T	C	0.05666	0.00115747	0.613349	rs13287355	36	MAPKAP1	827	upstream	0.98	6	2	15	1	0	0
rs7040561	9	128528978	T	A	0.1451	1.4143e-21	1	rs7040561	36	PBX3	0	intronic	21.3	5	2	15	1	0	0
rs4838295	9	128574186	G	A	0.0507	8.71916e-06	0.77139	rs13287355	36	PBX3	0	intronic	5.674	7	4	15	1	1	1
rs13287355	9	128576223	A	C	0.06859	1.89363e-11	1	rs13287355	36	PBX3	0	intronic	2.66	6	5	15	1	1	1
rs9299304	9	128620224	A	G	0.07157	2.13533e-11	0.961646	rs13287355	36	PBX3	0	intronic	0.386	5	5	15	1	1	0
rs9409285	9	128663931	C	G	0.04374	0.00010419	0.607076	rs13287355	36	PBX3	0	intronic	1.64	7	5	15	1	0	0
rs7045552	9	128739508	C	T	0.07455	3.89862e-11	0.8749	rs13287355	36	PBX3	9851	intergenic	1.69	5	9	15	1	1	0
rs9650721	9	128775758	G	T	0.1093	3.03787e-08	1	rs9650721	36	RP11-343J18.2	44100	intergenic	2.029	7	5	15	0	0	0
rs17270056	9	128874120	C	T	0.1849	6.42211e-08	0.61712	rs6478725	36	RP11-343J18.2	0	ncRNA_intronic	2.006	5	5	14	0	0	0
rs10987153	9	128875536	A	G	0.1899	5.00247e-09	0.699007	rs6478725	36	RP11-343J18.2	0	ncRNA_intronic	3.027	5	5	14	0	0	0
rs12551977	9	128875775	C	T	0.1899	4.46451e-09	0.699007	rs6478725	36	RP11-343J18.2	0	ncRNA_intronic	2.996	5	5	14	0	0	0
rs6478724	9	128876516	G	A	0.2575	7.40015e-09	0.979989	rs6478725	36	RP11-343J18.2	0	ncRNA_intronic	0.476	5	7	14	0	0	0
rs7871106	9	128876785	A	G	0.1899	4.4738e-09	0.699007	rs6478725	36	RP11-343J18.2	0	ncRNA_intronic	6.826	5	7	14	0	0	0
rs7871712	9	128877001	G	A	0.2575	4.17268e-09	0.979989	rs6478725	36	RP11-343J18.2	0	ncRNA_intronic	1.519	5	5	14	0	0	0
rs7044456	9	128877050	C	A	0.2575	6.33168e-09	0.979989	rs6478725	36	RP11-343J18.2	0	ncRNA_intronic	10.15	5	5	14	0	0	0
rs10819123	9	128877272	A	C	0.2575	5.68605e-09	0.979989	rs6478725	36	RP11-343J18.2	0	ncRNA_intronic	19.98	5	1	14	0	0	0
9:128877812_ATTTTT_A	9	128877812	ATTTTT	A	0.2793	1.80242e-09	1	9:128877812_ATTTTT_A	36	RP11-343J18.2	0	ncRNA_intronic	5.493	NA	1	14	0	0	0
rs10819124	9	128878065	A	G	0.2575	4.42721e-09	0.979989	rs6478725	36	RP11-343J18.2	0	ncRNA_intronic	0.321	5	1	14	0	0	0
rs10987155	9	128878435	A	G	0.2555	3.52202e-09	0.989947	rs6478725	36	RP11-343J18.2	0	ncRNA_intronic	2.623	7	5	14	0	0	0
rs888234	9	128880042	G	A	0.3926	2.35008e-10	1	rs888234	36	RP11-343J18.2	0	ncRNA_intronic	3.106	5	7	14	0	0	0
rs6478725	9	128880147	G	T	0.2575	3.13945e-09	1	rs6478725	36	RP11-343J18.2	0	ncRNA_intronic	11.66	5	7	14	0	0	0
rs7871394	9	128880277	G	A	0.1879	4.58842e-09	0.701343	rs6478725	36	RP11-343J18.2	0	ncRNA_intronic	3.354	5	7	14	0	0	0
rs7048217	9	128880910	G	C	0.4662	8.43901e-12	1	rs7048217	36	RP11-343J18.2	0	ncRNA_intronic	2.295	4	5	14	0	0	0
rs10987156	9	128881080	C	T	0.1839	3.19885e-09	0.687765	rs6478725	36	RP11-343J18.2	0	ncRNA_intronic	1.126	5	5	14	0	0	0
rs10159545	10	21766969	C	G	0.3817	1.84207e-13	0.680187	rs6482191	37	Y_RNA	3675	intergenic	0.383	6	5	15	0	1	0
rs874149	10	21768560	A	G	0.3807	2.76544e-13	0.685104	rs6482191	37	Y_RNA	2084	intergenic	9.562	NA	5	15	0	0	0
rs10828246	10	21769216	T	C	0.3867	3.1758e-13	0.697605	rs6482191	37	Y_RNA	1428	intergenic	3.341	6	5	15	0	1	0
rs12766229	10	21769994	C	G	0.3012	1.57381e-15	0.87683	rs796489086	37	Y_RNA	650	upstream	3.693	7	5	15	0	0	0
rs9732777	10	21771350	T	C	0.3847	2.76655e-13	0.688437	rs6482191	37	Y_RNA	603	downstream	1.328	6	5	15	0	1	0
rs11012722	10	21772167	A	G	0.3022	8.95859e-16	0.880787	rs796489086	37	Y_RNA	1420	intergenic	5.076	5	5	15	1	0	0
10:21772735_CA_C	10	21772735	CA	C	0.3757	1.43305e-12	0.641977	rs796489086	37	U3	1831	intergenic	2.011	NA	5	15	1	0	0
rs111539184	10	21773701	C	CATTTT	0.3837	5.66312e-13	0.691971	rs6482191	37	U3	865	upstream	5.498	NA	5	15	1	0	0
rs66934412	10	21774601	A	T	0.3022	9.26714e-16	0.880787	rs796489086	37	U3	0	ncRNA_exonic	11.43	7	5	15	1	0	0
rs35336290	10	21774886	T	A	0.3817	2.56751e-13	0.690305	rs6482191	37	U3	219	downstream	0.989	6	5	15	1	1	0
rs796489086	10	21777818	GA	G	0.329	6.94206e-16	1	rs796489086	37	U3	3151	intergenic	0.335	NA	5	15	1	0	0
10:21780780_GA_G	10	21780780	GA	G	0.3231	1.06811e-14	0.778281	rs564819152	37	CASC10	806	downstream	4.474	NA	5	15	1	0	0
rs5011832	10	21782842	T	C	0.3847	6.52864e-13	0.688437	rs6482191	37	CASC10	0	UTR3	5.241	3a	1	15	1	0	0
rs12770228	10	21783634	G	A	0.337	4.47246e-14	0.793755	rs564819152	37	CASC10	0	UTR3	14.69	3a	1	1	1	1	0
rs35106872	10	21783752	A	G	0.3837	4.88987e-13	0.691971	rs6482191	37	CASC10	0	UTR3	10.18	4	1	1	1	1	0
rs12357321	10	21790476	G	A	0.33	3.68069e-14	0.78628	rs564819152	37	CASC10	4284	intergenic	8.867	4	2	14	1	1	0
rs11012725	10	21793824	C	T	0.3748	3.65979e-16	0.753669	rs6482191	37	CASC10	7632	intergenic	10.83	6	5	14	1	1	0
rs11012726	10	21797272	T	C	0.33	2.46857e-14	0.798143	rs564819152	37	SKIDA1	5134	intergenic	10.08	4	1	14	1	1	0
rs138844120	10	21797567	A	AAG	0.329	2.53028e-14	0.802448	rs564819152	37	SKIDA1	4839	intergenic	6.228	NA	1	14	1	1	0
rs12256551	10	21799726	A	C	0.3857	2.56559e-16	0.724933	rs6482191	37	SKIDA1	2680	intergenic	22	4	1	1	1	0	0
rs370354743	10	21803421	T	TA	0.3131	1.46394e-13	0.696323	rs564819152	37	SKIDA1	0	UTR3	14.56	NA	1	14	1	0	1
rs946711	10	21806832	A	C	0.3419	4.90747e-15	0.831102	rs564819152	37	SKIDA1	0	UTR5	17.5	2b	1	1	1	1	1
rs11012730	10	21811487	G	A	0.3757	7.01957e-16	0.7234	rs6482191	37	SKIDA1	0	intronic	5.717	7	2	5	1	0	1
rs12253527	10	21819824	G	A	0.341	9.12466e-17	0.827011	rs564819152	37	MLLT10	3269	intergenic	3.171	5	1	5	1	1	1
rs1416901	10	21820453	G	A	0.3519	3.7976e-17	0.875133	rs564819152	37	MLLT10	2640	intergenic	3.927	4	5	5	1	1	1
rs564819152	10	21820650	A	G	0.335	1.61933e-18	1	rs564819152	37	MLLT10	2443	intergenic	4.141	NA	5	5	1	0	1
rs530827289	10	21820651	T	A	0.335	1.61933e-18	1	rs564819152	37	MLLT10	2442	intergenic	4.12	NA	5	5	1	0	1
rs550532200	10	21820652	A	C	0.335	1.61933e-18	1	rs564819152	37	MLLT10	2441	intergenic	4.16	NA	5	5	1	0	1
rs7084454	10	21821274	G	A	0.338	3.33118e-17	0.923899	rs564819152	37	MLLT10	1819	intergenic	11.8	5	1	5	1	1	1
rs12251016	10	21821918	A	T	0.3628	1.63678e-17	0.859358	rs564819152	37	MLLT10	1175	intergenic	1.781	2c	1	2	1	1	1
rs10828247	10	21822856	A	G	0.3618	2.01217e-17	0.854901	rs564819152	37	MLLT10	237	upstream	9.224	2b	1	1	1	1	1
rs10828248	10	21824619	A	G	0.3618	5.0402e-17	0.830078	rs564819152	37	MLLT10	0	intronic	3.906	4	1	2	1	1	1
rs10828249	10	21824727	G	A	0.3608	5.13212e-17	0.841362	rs564819152	37	MLLT10	0	intronic	1.888	2b	1	2	1	1	1
rs1802669	10	21827796	G	A	0.3579	3.65805e-16	0.851617	rs564819152	37	MLLT10	0	exonic	10.63	5	4	4	1	1	1
rs12779865	10	21829162	T	C	0.3469	1.40789e-16	0.938435	rs564819152	37	MLLT10	0	intronic	7.703	5	4	4	1	1	1
rs11012732	10	21830104	A	G	0.3519	1.45078e-16	0.926482	rs564819152	37	MLLT10	0	intronic	2.739	3a	4	4	1	1	1
rs7098100	10	21834536	G	A	0.3559	4.30679e-17	0.858898	rs564819152	37	MLLT10	0	intronic	1.91	6	4	4	1	1	1
rs11275375	10	21839820	T	TAATTAAAAATTATGTGAAAAC	0.3479	1.12331e-16	0.823699	rs564819152	37	MLLT10	0	intronic	10.63	NA	4	5	1	1	1
rs10828250	10	21847178	C	G	0.328	1.48783e-16	0.906146	rs564819152	37	MLLT10	0	intronic	1.365	6	4	5	1	1	0
rs11012737	10	21849769	G	A	0.327	8.03991e-17	0.901538	rs564819152	37	MLLT10	0	intronic	8.183	5	4	5	1	1	0
rs10828252	10	21856475	G	T	0.3221	2.78454e-16	0.862168	rs564819152	37	MLLT10	0	intronic	3.002	3a	2	5	1	1	0
rs12784277	10	21857150	C	G	0.3241	3.03551e-16	0.852951	rs564819152	37	MLLT10	0	intronic	6.558	6	4	5	1	1	0
rs61850044	10	21859585	A	G	0.33	1.24065e-16	0.914595	rs564819152	37	MLLT10	0	intronic	9.043	7	2	5	1	1	0
10:21866390_GT_G	10	21866390	GT	G	0.331	2.11906e-13	0.606372	rs564819152	37	MLLT10	0	intronic	3.619	NA	4	5	1	0	0
rs7894565	10	21872913	T	C	0.333	8.94979e-17	0.874923	rs564819152	37	MLLT10	0	intronic	2.344	7	4	5	1	1	0
rs7905967	10	21873295	G	T	0.327	5.16612e-17	0.875964	rs564819152	37	MLLT10	0	intronic	0.104	7	4	5	1	1	0
rs6482188	10	21876939	C	A	0.3221	1.08782e-16	0.84615	rs564819152	37	MLLT10	0	intronic	0.205	6	4	5	1	1	0
rs35587371	10	21878144	T	A	0.325	1.98228e-17	0.89324	rs564819152	37	MLLT10	0	intronic	0.322	6	4	5	1	0	0
rs12783517	10	21878407	C	T	0.325	2.20786e-17	0.89324	rs564819152	37	MLLT10	0	intronic	2.039	5	4	5	1	1	0
10:21878831_TCCCTTC_T	10	21878831	TCCCTTC	T	0.325	1.61092e-17	0.89324	rs564819152	37	MLLT10	0	intronic	0.733	NA	4	5	1	0	0
rs12769128	10	21883430	C	T	0.3211	6.30446e-17	0.858694	rs564819152	37	MLLT10	0	intronic	0.787	7	4	5	1	1	0
rs10828256	10	21883988	T	A	0.326	4.41074e-16	0.861621	rs564819152	37	MLLT10	0	intronic	2.778	7	4	5	1	1	0
rs11592565	10	21884471	A	G	0.325	3.15743e-16	0.866191	rs564819152	37	MLLT10	0	intronic	8.587	7	4	5	1	1	0
rs34719019	10	21885577	A	T	0.3022	7.5529e-13	0.774849	rs564819152	37	MLLT10	0	intronic	1.191	6	4	5	1	1	0
rs12356674	10	21889083	G	T	0.3032	1.34466e-14	0.805025	rs564819152	37	MLLT10	0	intronic	1.56	6	4	5	1	1	0
rs6482189	10	21889138	G	A	0.3519	6.97242e-14	0.868801	rs6482191	37	MLLT10	0	intronic	2.012	6	4	5	1	0	0
rs373634686	10	21892756	G	GT	0.337	3.19746e-13	0.704688	rs564819152	37	MLLT10	0	intronic	0.613	NA	4	5	1	0	0
rs11012750	10	21894028	A	G	0.331	7.13879e-17	0.892542	rs564819152	37	MLLT10	0	intronic	1.34	6	4	5	1	0	0
rs11012753	10	21896820	C	T	0.3062	2.19613e-14	0.799824	rs564819152	37	MLLT10	0	intronic	0.799	7	4	5	1	1	0
rs1243185	10	21902587	T	A	0.325	3.06697e-16	0.866191	rs564819152	37	MLLT10	0	intronic	3.159	7	4	5	1	1	0
rs1243187	10	21907016	T	C	0.333	1.65586e-16	0.892286	rs564819152	37	MLLT10	0	intronic	3.83	5	4	5	1	1	0
rs1270799	10	21907423	T	G	0.3231	3.1094e-13	0.79968	rs564819152	37	MLLT10	0	intronic	2.488	7	4	5	1	1	0
rs1243188	10	21908803	T	C	0.3171	2.00599e-14	0.80103	rs564819152	37	MLLT10	0	intronic	0.6	7	4	5	1	1	0
rs2026092	10	21911657	G	A	0.329	6.17028e-16	0.840089	rs564819152	37	MLLT10	0	intronic	1.387	6	4	5	1	1	0
rs1243179	10	21912579	A	G	0.334	9.23936e-16	0.897005	rs564819152	37	MLLT10	0	intronic	4.833	5	4	5	1	1	0
rs61129347	10	21913369	G	GTA	0.336	5.22816e-16	0.888143	rs564819152	37	MLLT10	0	intronic	6.335	NA	4	5	1	1	0
rs1243180	10	21915619	T	A	0.3241	2.03496e-16	0.870784	rs564819152	37	MLLT10	0	intronic	5.162	4	4	5	1	1	0
rs1243182	10	21916728	C	T	0.328	5.36316e-14	0.738006	rs6482191	37	MLLT10	0	intronic	3.004	4	4	5	1	1	0
rs7090708	10	21929179	A	G	0.3469	3.75096e-15	0.835287	rs564819152	37	MLLT10	0	intronic	0.767	6	4	5	1	0	0
rs10828258	10	21929734	A	G	0.3439	2.69766e-15	0.847015	rs564819152	37	MLLT10	0	intronic	4.371	6	4	5	1	1	0
rs1243184	10	21931937	T	C	0.3439	3.23263e-15	0.847015	rs564819152	37	MLLT10	0	intronic	4.102	5	5	5	1	1	0
rs1243189	10	21935248	A	G	0.3439	3.9354e-15	0.847015	rs564819152	37	MLLT10	0	intronic	4.825	7	4	5	1	1	0
rs1269454	10	21937919	G	A	0.3111	4.04946e-13	0.761918	rs564819152	37	MLLT10	0	intronic	0.397	6	4	5	1	1	0
10:21954230_TGG_T	10	21954230	TGG	T	0.3032	2.17727e-14	0.787518	rs564819152	37	MLLT10	0	intronic	1.558	NA	4	5	1	0	0
rs138942406	10	21954234	G	A	0.3032	2.17727e-14	0.787518	rs564819152	37	MLLT10	0	intronic	2.663	6	4	5	1	0	0
rs2183271	10	21957229	T	C	0.3817	8.66499e-13	0.693929	rs564819152	37	MLLT10	0	intronic	2.048	NA	5	5	1	0	0
10:21978530_TTA_T	10	21978530	TTA	T	0.3062	9.18767e-15	0.782381	rs564819152	37	MLLT10	0	intronic	0.261	NA	4	5	1	0	0
rs1243196	10	21978572	A	T	0.3042	2.86233e-13	0.791866	rs564819152	37	MLLT10	0	intronic	0.103	6	4	5	1	0	0
rs1243194	10	21980514	G	A	0.3111	4.94207e-14	0.785523	rs564819152	37	MLLT10	0	intronic	2.941	NA	4	5	1	1	0
rs1243193	10	21981257	T	G	0.3201	8.6291e-15	0.812372	rs564819152	37	MLLT10	0	intronic	7.288	6	4	5	1	0	0
rs71393921	10	21982305	G	GA	0.3141	3.59332e-16	0.772292	rs564819152	37	MLLT10	0	intronic	0.169	NA	4	5	1	0	0
rs1243192	10	21983960	C	A	0.3191	3.20352e-16	0.8502	rs564819152	37	MLLT10	0	intronic	3.043	6	2	5	1	1	0
rs4748761	10	21989245	A	G	0.3171	1.07368e-16	0.850372	rs564819152	37	MLLT10	0	intronic	0.775	5	4	9	1	1	0
rs35043348	10	21993540	C	CT	0.4543	1.6161e-11	1	rs35043348	37	MLLT10	0	intronic	0.823	NA	4	5	1	0	0
10:21998159_CTT_C	10	21998159	CTT	C	0.337	5.0612e-16	0.884267	rs564819152	37	MLLT10	0	intronic	0.323	NA	4	5	1	0	0
rs138137055	10	22001132	C	CATTTATTTATTT	0.338	7.02502e-16	0.879366	rs564819152	37	MLLT10	0	intronic	0.227	NA	4	5	1	0	1
10:22003276_TA_T	10	22003276	TA	T	0.337	2.42232e-16	0.883744	rs564819152	37	MLLT10	0	intronic	0.551	NA	4	4	1	1	1
rs369977561	10	22014647	C	CA	0.4056	2.06081e-08	1	rs369977561	37	MLLT10	0	intronic	1.636	NA	5	5	1	0	1
rs10828264	10	22017545	A	G	0.3569	6.24711e-10	0.664842	10:22035455_TA_T	37	MLLT10	0	intronic	1.441	5	2	5	1	1	1
rs10828265	10	22019212	C	T	0.4463	5.04923e-12	0.876582	10:22035455_TA_T	37	MLLT10	0	intronic	0.524	5	4	5	1	0	1
rs2050905	10	22027644	G	A	0.4135	2.3382e-12	0.718361	10:22035455_TA_T	37	MLLT10	0	intronic	1.838	NA	4	4	1	0	1
10:22030203_TC_T	10	22030203	TC	T	0.4125	2.14677e-12	0.721609	10:22035455_TA_T	37	MLLT10	0	intronic	0.509	NA	2	4	1	1	0
rs7072776	10	22032942	A	G	0.2863	2.37333e-10	0.747271	rs6482191	37	MLLT10	382	downstream	1.518	5	4	4	1	0	0
10:22035455_TA_T	10	22035455	TA	T	0.4473	2.26188e-09	1	10:22035455_TA_T	37	MLLT10	2895	intergenic	0.836	NA	4	5	1	0	0
10:22036917_TC_T	10	22036917	TC	T	0.325	1.2105e-13	0.790808	rs564819152	37	MLLT10	4357	intergenic	3.139	NA	4	5	1	1	0
rs6482190	10	22037809	A	G	0.2873	1.91487e-12	0.718312	rs6482191	37	MLLT10	5249	intergenic	1.05	5	4	5	1	1	0
rs6482191	10	22045097	T	G	0.3479	7.694e-13	1	rs6482191	37	DNAJC1	368	downstream	1.356	5	4	5	1	0	0
rs7910002	10	22050570	G	C	0.3201	2.80582e-10	0.883024	rs6482191	37	DNAJC1	0	intronic	1.475	5	4	5	1	1	0
rs11395428	10	22054772	C	CA	0.3211	7.67027e-10	0.869668	rs6482191	37	DNAJC1	0	intronic	1.871	NA	4	15	1	0	0
rs10740991	10	22058137	G	C	0.2952	1.29449e-11	0.828737	rs7075508	37	DNAJC1	0	intronic	0.035	5	5	15	1	1	0
rs4748768	10	22061997	A	G	0.3211	5.88616e-10	0.877736	rs6482191	37	DNAJC1	0	intronic	7.962	7	5	15	1	1	0
rs3951780	10	22062729	T	G	0.2962	5.73995e-13	0.785835	rs7075508	37	DNAJC1	0	intronic	3.421	6	5	15	1	1	0
rs11012786	10	22069866	G	A	0.3638	8.65769e-13	0.922453	rs6482191	37	DNAJC1	0	intronic	12.69	7	5	15	1	0	0
rs11816415	10	22083051	T	C	0.3191	4.15606e-10	0.861726	rs6482191	37	DNAJC1	0	intronic	5.241	7	5	15	1	1	0
rs7082663	10	22088054	A	G	0.2823	4.59528e-11	0.866495	rs7075508	37	DNAJC1	0	intronic	4.029	6	4	15	1	0	0
rs10508639	10	22089004	T	C	0.2773	4.17515e-11	0.889968	rs7075508	37	DNAJC1	0	intronic	4.144	6	4	15	1	1	0
rs4024198	10	22092310	C	G	0.3151	1.14464e-09	0.813887	rs6482191	37	DNAJC1	0	intronic	9.875	1f	5	15	1	1	0
rs10828266	10	22098701	A	G	0.3072	5.32767e-12	0.796451	rs7075508	37	DNAJC1	0	intronic	0.508	5	5	15	1	1	0
rs2666763	10	22101608	G	A	0.338	5.39237e-11	0.81927	rs6482191	37	DNAJC1	0	intronic	0.222	NA	4	15	1	1	0
10:22102320_CT_C	10	22102320	CT	C	0.2992	6.76177e-05	0.782411	rs7075508	37	DNAJC1	0	intronic	6.147	NA	5	15	1	0	0
rs11012794	10	22105035	A	G	0.3002	9.73462e-11	0.815853	rs7075508	37	DNAJC1	0	intronic	1.369	7	5	15	1	1	0
rs2793341	10	22107047	T	C	0.3231	1.78119e-09	0.851104	rs6482191	37	DNAJC1	0	intronic	9.39	NA	5	15	1	1	0
rs2252343	10	22111229	A	T	0.3221	1.58534e-09	0.838355	rs6482191	37	DNAJC1	0	intronic	2.393	7	5	15	1	1	0
rs806774	10	22114427	A	T	0.2962	4.60701e-11	0.850342	rs7075508	37	DNAJC1	0	intronic	1.855	5	1	9	1	1	0
rs792460	10	22118445	A	T	0.325	1.85538e-09	0.842274	rs6482191	37	DNAJC1	0	intronic	1.816	7	5	9	1	0	0
rs2666773	10	22123768	A	T	0.2972	7.9731e-11	0.845981	rs7075508	37	DNAJC1	0	intronic	0.905	4	5	9	1	1	0
rs4747438	10	22124263	C	T	0.3549	2.62765e-10	0.784906	rs6482191	37	DNAJC1	0	intronic	5.583	6	5	9	1	0	0
rs2793354	10	22126569	A	G	0.2833	1.82343e-10	0.888819	rs7075508	37	DNAJC1	0	intronic	2.029	NA	5	15	1	1	0
rs1086898	10	22128837	T	C	0.2843	1.10895e-10	0.884551	rs7075508	37	DNAJC1	0	intronic	2.381	6	5	15	1	1	0
rs792458	10	22133793	T	G	0.34	1.935e-10	0.82112	rs6482191	37	DNAJC1	0	intronic	1.547	6	5	15	1	0	0
10:22134285_CT_C	10	22134285	CT	C	0.3419	4.35559e-11	0.724831	rs6482191	37	DNAJC1	0	intronic	3.855	NA	5	15	1	0	0
rs2487512	10	22137880	A	C	0.3201	2.6917e-09	0.838855	rs6482191	37	DNAJC1	0	intronic	2.642	6	4	15	1	0	0
rs2457954	10	22138400	A	T	0.327	7.80834e-10	0.808046	rs6482191	37	DNAJC1	0	intronic	1.279	6	5	15	1	1	0
rs1086899	10	22141442	T	C	0.2972	1.13681e-09	0.852674	rs7075508	37	DNAJC1	0	intronic	4.259	6	5	15	1	1	0
rs2666778	10	22145687	C	T	0.3221	6.31824e-10	0.751103	rs7075508	37	DNAJC1	0	intronic	0.053	6	5	15	1	0	0
rs2793353	10	22145688	A	G	0.2922	9.92422e-11	0.875612	rs7075508	37	DNAJC1	0	intronic	0.015	NA	5	15	1	1	0
rs2066270	10	22147332	C	T	0.3072	1.86836e-09	0.812171	rs7075508	37	DNAJC1	0	intronic	15.8	5	5	15	1	0	0
rs2066271	10	22147423	C	T	0.3072	2.12858e-09	0.812171	rs7075508	37	DNAJC1	0	intronic	5.684	5	5	15	1	0	0
rs2666779	10	22147799	C	T	0.3072	1.58256e-09	0.812171	rs7075508	37	DNAJC1	0	intronic	9.064	NA	5	15	1	0	0
rs2666771	10	22148230	T	C	0.3072	2.32451e-09	0.812171	rs7075508	37	DNAJC1	0	intronic	0.886	NA	5	15	1	0	0
rs2807980	10	22149410	A	G	0.3211	2.65604e-09	0.834079	rs6482191	37	DNAJC1	0	intronic	2.494	6	5	15	1	1	0
rs2666769	10	22150150	C	A	0.3101	5.00072e-09	0.793301	rs7075508	37	DNAJC1	0	intronic	0.069	NA	5	15	1	0	0
rs2793352	10	22150445	G	A	0.334	2.24002e-10	0.80183	rs6482191	37	DNAJC1	0	intronic	7.625	NA	5	15	1	1	0
rs2666764	10	22150711	A	G	0.2833	5.43571e-10	0.907065	rs7075508	37	DNAJC1	0	intronic	3.369	NA	5	15	1	1	0
rs2793351	10	22151578	G	A	0.332	2.12622e-10	0.787112	rs6482191	37	DNAJC1	0	intronic	0.984	NA	4	15	1	1	0
10:22153551_AAAAC_A	10	22153551	AAAAC	A	0.2932	1.14676e-10	0.871714	rs7075508	37	DNAJC1	0	intronic	10.6	NA	5	15	1	0	0
rs792453	10	22154208	T	C	0.3032	5.99506e-10	0.818667	rs7075508	37	DNAJC1	0	intronic	0.347	NA	5	15	1	0	0
rs792452	10	22154237	C	G	0.3211	7.56411e-10	0.759518	rs7075508	37	DNAJC1	0	intronic	11.49	7	5	15	1	1	0
rs806772	10	22156961	C	T	0.3221	1.13114e-10	0.837787	rs6482191	37	DNAJC1	0	intronic	0.094	NA	5	15	1	1	0
rs200727543	10	22157057	C	CTT	0.3201	5.14424e-10	0.752888	rs7075508	37	DNAJC1	0	intronic	0.377	NA	5	15	1	0	0
rs58868586	10	22159882	G	GAAGGAACA	0.3121	3.53012e-10	0.800557	rs6482191	37	DNAJC1	0	intronic	6.328	NA	4	15	1	0	0
rs792457	10	22163935	A	G	0.3111	4.65592e-10	0.804749	rs6482191	37	DNAJC1	0	intronic	1.578	6	4	5	1	1	0
rs7904395	10	22164160	T	C	0.3111	2.80883e-10	0.804749	rs6482191	37	DNAJC1	0	intronic	0.512	7	4	5	1	1	0
rs792456	10	22174541	C	T	0.3231	5.56342e-10	0.755447	rs7075508	37	DNAJC1	0	intronic	2.737	6	5	5	1	0	0
rs1086896	10	22176062	T	C	0.3201	1.99669e-09	0.838855	rs6482191	37	DNAJC1	0	intronic	3.204	7	5	5	1	1	0
rs1086897	10	22176431	A	G	0.3201	2.07235e-09	0.838855	rs6482191	37	DNAJC1	0	intronic	0.217	7	5	5	1	1	0
rs34627233	10	22179107	G	GA	0.2843	8.71793e-10	0.893164	rs7075508	37	DNAJC1	0	intronic	1.54	NA	4	5	1	0	0
rs2666753	10	22184104	A	G	0.332	4.26023e-10	0.788001	rs6482191	37	DNAJC1	0	intronic	3.767	4	2	5	1	0	1
rs792454	10	22191381	A	C	0.2793	1.51259e-09	0.907698	rs7075508	37	DNAJC1	0	intronic	1.762	6	4	5	1	1	0
rs792455	10	22193422	T	C	0.3111	4.54715e-09	0.797819	rs6482191	37	DNAJC1	0	intronic	4.342	7	4	5	1	0	0
rs760428768	10	22197184	AT	A	0.2823	1.70879e-09	0.885478	rs7075508	37	DNAJC1	0	intronic	0.468	NA	5	5	1	0	0
rs2666765	10	22198350	T	A	0.3191	1.05024e-07	0.740875	rs7075508	37	DNAJC1	0	intronic	0.133	6	4	5	1	0	0
rs2666766	10	22198352	C	A	0.3191	1.21048e-07	0.740875	rs7075508	37	DNAJC1	0	intronic	0.025	6	4	5	1	0	0
rs2666768	10	22201558	C	G	0.2853	8.55908e-09	0.880382	rs7075508	37	DNAJC1	0	intronic	4.091	5	5	15	1	1	0
rs2666781	10	22205676	C	A	0.337	4.92174e-10	0.814695	rs6482191	37	DNAJC1	0	intronic	4.407	6	5	15	1	0	0
rs2807978	10	22208630	T	C	0.2972	1.64049e-09	0.83578	rs7075508	37	DNAJC1	0	intronic	5.058	7	2	15	1	1	0
rs2666782	10	22212556	A	G	0.2773	1.94791e-09	0.898769	rs7075508	37	DNAJC1	0	intronic	4.928	6	5	15	1	1	0
rs2807979	10	22213104	T	C	0.2783	1.25093e-09	0.903385	rs7075508	37	DNAJC1	0	intronic	0.349	5	5	15	1	1	0
rs2807982	10	22215860	T	A	0.329	1.21272e-08	0.823739	rs6482191	37	DNAJC1	0	intronic	8.191	4	2	15	1	1	0
rs2807983	10	22218773	T	C	0.325	1.79051e-08	0.817253	rs6482191	37	DNAJC1	0	intronic	3.745	6	5	15	1	0	0
rs2807984	10	22218941	A	G	0.2793	1.36928e-09	0.907698	rs7075508	37	DNAJC1	0	intronic	0.241	7	5	15	1	1	0
rs2666750	10	22219556	T	C	0.328	3.66708e-08	0.829725	rs6482191	37	DNAJC1	0	intronic	3.96	6	5	15	1	0	0
rs2807985	10	22230474	C	A	0.2833	2.93294e-09	0.906743	rs7075508	37	DNAJC1	0	intronic	3.937	7	5	15	1	1	0
rs2941732	10	22231670	A	G	0.2843	1.54295e-09	0.884086	rs7075508	37	DNAJC1	0	intronic	2.077	NA	5	15	1	1	0
rs2666772	10	22233087	C	T	0.2813	1.86434e-09	0.916177	rs7075508	37	DNAJC1	0	intronic	0.542	NA	2	15	1	1	0
rs11411342	10	22233099	G	GT	0.3877	1.50863e-07	0.628647	rs6482191	37	DNAJC1	0	intronic	0.872	NA	2	15	1	0	0
rs2807986	10	22233793	A	T	0.2823	1.60738e-09	0.920824	rs7075508	37	DNAJC1	0	intronic	2.673	2b	5	15	1	1	0
10:22234863_TA_T	10	22234863	TA	T	0.2803	4.17479e-10	0.912042	rs7075508	37	DNAJC1	0	intronic	2.82	NA	5	15	1	1	0
rs57391067	10	22234866	A	T	0.2803	4.13815e-10	0.912042	rs7075508	37	DNAJC1	0	intronic	1.659	7	5	15	1	1	0
rs2807987	10	22239952	G	A	0.2813	3.48622e-09	0.916417	rs7075508	37	DNAJC1	0	intronic	2.143	7	5	15	1	1	0
rs2666775	10	22240299	C	T	0.3121	6.79269e-09	0.793775	rs6482191	37	DNAJC1	0	intronic	2.038	1f	5	15	1	1	1
rs10686744	10	22240512	A	ACTT	0.3111	2.1308e-09	0.798574	rs6482191	37	DNAJC1	0	intronic	5.07	NA	5	15	1	1	1
rs2807988	10	22241212	T	A	0.33	5.61177e-10	0.79521	rs6482191	37	DNAJC1	0	intronic	12	6	5	15	1	1	1
rs2941733	10	22241656	T	C	0.2903	3.67267e-10	0.88418	rs7075508	37	DNAJC1	0	intronic	4.979	5	5	15	1	1	1
rs2666776	10	22241988	C	T	0.2913	3.12298e-10	0.888595	rs7075508	37	DNAJC1	0	intronic	0.804	7	5	15	1	1	1
rs2666754	10	22243072	G	A	0.2932	3.58772e-10	0.871104	rs7075508	37	DNAJC1	0	intronic	6.808	4	2	15	1	1	1
rs2666756	10	22244804	A	T	0.335	4.36155e-10	0.799861	rs6482191	37	DNAJC1	0	intronic	5.014	5	5	15	1	0	1
rs2666757	10	22245299	C	A	0.2922	2.36138e-10	0.875612	rs7075508	37	DNAJC1	0	intronic	0.046	6	5	15	1	1	1
10:22245748_AAC_A	10	22245748	AAC	A	0.2913	3.88438e-09	0.850612	rs7075508	37	DNAJC1	0	intronic	1.957	NA	5	15	1	0	1
rs2998361	10	22245923	T	C	0.2823	2.31177e-09	0.920824	rs7075508	37	DNAJC1	0	intronic	0.463	NA	5	15	1	1	1
rs2998360	10	22246114	T	C	0.2813	2.08038e-09	0.916417	rs7075508	37	DNAJC1	0	intronic	0.191	NA	5	15	1	1	1
rs2859622	10	22248424	C	T	0.2903	4.49954e-10	0.875215	rs7075508	37	DNAJC1	0	intronic	0.449	7	5	15	1	1	1
rs2807966	10	22248553	G	A	0.2903	2.32682e-10	0.875215	rs7075508	37	DNAJC1	0	intronic	3.047	7	5	15	1	1	1
rs2807967	10	22251380	T	C	0.3002	6.23628e-10	0.848357	rs7075508	37	DNAJC1	0	intronic	1.748	3a	1	15	1	1	1
rs2807968	10	22252089	C	T	0.2922	3.69115e-10	0.884025	rs7075508	37	DNAJC1	0	intronic	0.554	5	5	15	1	1	1
rs2666759	10	22254978	A	T	0.2853	1.37239e-09	0.897179	rs7075508	37	DNAJC1	0	intronic	3.412	5	5	15	1	1	1
rs2666760	10	22255097	T	C	0.331	6.34921e-10	0.790719	rs6482191	37	DNAJC1	0	intronic	3.98	7	5	15	1	0	1
rs34646324	10	22255363	A	AT	0.331	4.40844e-10	0.715386	rs7075508	37	DNAJC1	0	intronic	2.986	NA	5	15	1	0	1
rs2666761	10	22255599	A	G	0.2942	1.76049e-10	0.866028	rs7075508	37	DNAJC1	0	intronic	6.273	6	5	15	1	1	1
10:22255616_CT_C	10	22255616	CT	C	0.3151	1.02648e-05	0.682203	rs7075508	37	DNAJC1	0	intronic	5.274	NA	5	15	1	0	1
rs2666762	10	22255701	G	A	0.335	3.53441e-10	0.797374	rs6482191	37	DNAJC1	0	intronic	3.174	6	5	15	1	1	1
10:22258152_CA_C	10	22258152	CA	C	0.3002	1.75181e-09	0.757113	rs7075508	37	DNAJC1	0	intronic	1.435	NA	5	15	1	0	1
rs2807971	10	22262372	C	T	0.3062	9.77792e-09	0.783385	rs7075508	37	DNAJC1	0	intronic	1.366	6	5	15	1	0	1
rs11383931	10	22262673	A	AG	0.2793	9.97564e-10	0.898516	rs7075508	37	DNAJC1	0	intronic	0.751	NA	5	15	1	0	1
rs10740997	10	22269847	T	C	0.2654	9.57475e-08	0.744689	rs7075508	37	DNAJC1	0	intronic	10.76	5	5	15	1	0	1
rs10764328	10	22271669	C	A	0.3012	1.24317e-11	0.96274	rs7075508	37	DNAJC1	0	intronic	1.774	5	5	15	1	1	1
rs7075508	10	22273531	C	T	0.2932	2.20872e-10	1	rs7075508	37	DNAJC1	0	intronic	3.11	6	5	15	1	1	1
rs7096658	10	22273533	T	C	0.3181	5.75512e-10	0.891877	rs7075508	37	DNAJC1	0	intronic	0.316	6	5	15	1	0	1
rs11012840	10	22275118	C	T	0.334	7.12675e-11	0.764212	rs6482191	37	DNAJC1	0	intronic	2.77	7	5	15	1	0	1
rs4146689	10	22276819	A	C	0.2793	6.71335e-10	0.935526	rs7075508	37	DNAJC1	0	intronic	1.149	6	5	15	1	1	1
rs4748775	10	22277319	A	T	0.3211	1.83704e-09	0.845654	rs7075508	37	DNAJC1	0	intronic	0.48	6	5	15	1	0	1
rs4748776	10	22277367	C	T	0.2903	3.4896e-10	0.976344	rs7075508	37	DNAJC1	0	intronic	3.535	7	5	15	1	1	1
rs4748777	10	22277728	C	G	0.3181	1.46173e-09	0.864781	rs7075508	37	DNAJC1	0	intronic	2.355	5	5	15	1	0	1
rs4748778	10	22277894	C	G	0.3181	1.25223e-09	0.864781	rs7075508	37	DNAJC1	0	intronic	6.597	2b	5	15	1	0	1
rs6650129	10	22280429	A	G	0.3002	5.82158e-10	0.866705	rs7075508	37	DNAJC1	0	intronic	5.335	5	5	15	1	1	1
rs6650130	10	22280664	A	T	0.3002	5.30072e-10	0.866705	rs7075508	37	DNAJC1	0	intronic	2.201	6	5	15	1	1	1
rs111841386	10	22282044	C	CAT	0.2982	5.31562e-09	0.848272	rs7075508	37	DNAJC1	0	intronic	1.204	NA	5	15	1	1	1
rs7089656	10	22284140	T	G	0.2823	3.73541e-09	0.920824	rs7075508	37	DNAJC1	0	intronic	1.123	5	2	15	1	1	1
rs4364959	10	22285371	C	T	0.2903	7.21523e-10	0.901842	rs7075508	37	DNAJC1	0	intronic	4.449	7	1	15	1	1	1
rs10764330	10	22286351	A	G	0.325	1.10695e-09	0.757298	rs7075508	37	DNAJC1	0	intronic	1.395	1f	1	15	1	0	1
rs10828283	10	22287419	T	C	0.3072	8.5459e-09	0.803635	rs7075508	37	DNAJC1	0	intronic	4.991	6	5	15	1	0	1
rs12571634	10	22287722	T	C	0.2823	2.44545e-09	0.911566	rs7075508	37	DNAJC1	0	intronic	0.361	7	5	15	1	1	1
rs4748779	10	22288132	C	T	0.2823	2.73529e-09	0.911566	rs7075508	37	DNAJC1	0	intronic	1.061	7	4	15	1	1	1
rs274299	10	25233290	A	G	0.3827	5.16452e-06	0.802125	rs274312	38	PRTFDC1	0	intronic	0.192	NA	5	15	1	1	0
rs185669	10	25238456	C	T	0.3588	2.67769e-07	0.858841	rs274312	38	PRTFDC1	0	intronic	0.803	NA	5	5	1	1	0
rs71491202	10	25238676	T	A	0.33	8.14289e-05	0.693459	rs274312	38	PRTFDC1	0	intronic	1.917	5	5	5	1	0	0
rs10828734	10	25238680	T	A	0.3181	6.62013e-05	0.74041	rs274312	38	PRTFDC1	0	intronic	1.972	5	5	5	1	0	0
rs2478091	10	25239115	C	A	0.3807	1.95353e-06	0.846594	rs274312	38	PRTFDC1	0	intronic	5.06	5	5	5	1	1	0
rs3000491	10	25239383	T	G	0.3628	7.83345e-07	0.90708	rs274312	38	PRTFDC1	0	intronic	0.979	7	5	5	1	1	0
rs274316	10	25239769	C	A	0.3847	2.62817e-06	0.86259	rs274312	38	PRTFDC1	0	intronic	1.276	NA	2	5	1	1	0
rs274313	10	25242947	C	T	0.3797	6.93252e-09	0.941849	rs274312	38	RP11-165A20.3	504	downstream	5.054	NA	1	7	1	0	0
rs274312	10	25244392	C	T	0.3658	3.64315e-09	1	rs274312	38	RP11-165A20.3	1949	intergenic	0.556	NA	5	5	1	0	0
rs274311	10	25244919	T	C	0.3837	7.21946e-09	0.936045	rs274312	38	RP11-165A20.3	2476	intergenic	0.416	NA	5	5	1	0	0
rs274310	10	25245208	T	C	0.3688	4.19994e-09	0.988763	rs274312	38	RP11-165A20.3	2765	intergenic	3.138	NA	5	5	1	1	0
rs200730	10	25245721	G	C	0.3608	4.78538e-09	0.958637	rs274312	38	RP11-165A20.3	3278	intergenic	0.034	5	5	5	1	1	0
rs274309	10	25246496	G	A	0.3668	4.05631e-09	0.981133	rs274312	38	RP11-165A20.3	4053	intergenic	0.595	NA	5	15	1	1	0
rs274308	10	25246509	A	G	0.3668	3.97502e-09	0.981133	rs274312	38	RP11-165A20.3	4066	intergenic	1.13	NA	5	15	1	1	0
rs274307	10	25246820	C	T	0.3817	6.26871e-09	0.928138	rs274312	38	RP11-165A20.3	4377	intergenic	5.345	NA	1	15	1	1	0
rs274306	10	25246950	A	G	0.3668	3.84485e-09	0.981133	rs274312	38	RP11-165A20.3	4507	intergenic	9.499	NA	1	15	1	1	0
rs274305	10	25246980	G	A	0.3827	4.71459e-09	0.931918	rs274312	38	RP11-165A20.3	4537	intergenic	2.676	NA	1	15	1	1	0
rs274304	10	25247006	C	T	0.3668	4.72922e-09	0.981133	rs274312	38	RP11-165A20.3	4563	intergenic	1.373	4	1	15	1	0	0
rs274303	10	25247057	T	C	0.3668	3.98707e-09	0.981133	rs274312	38	RP11-165A20.3	4614	intergenic	4.839	NA	1	15	1	1	0
10:25247122_TA_T	10	25247122	TA	T	0.3797	2.21526e-08	0.93358	rs274312	38	RP11-165A20.3	4679	intergenic	0.004	NA	1	15	1	0	0
rs274301	10	25248540	C	T	0.3787	2.72033e-07	0.754752	rs274312	38	RP11-165A20.3	6097	intergenic	5.037	NA	2	15	1	1	0
rs274289	10	25252205	G	T	0.3996	8.63877e-07	0.733578	rs274312	38	RP11-165A20.3	9762	intergenic	5.795	NA	1	15	0	1	0
rs274288	10	25254151	C	A	0.3996	8.4237e-07	0.734538	rs274312	38	RP11-165A20.3	11708	intergenic	0.986	5	5	15	0	0	0
rs2818289	10	25257870	T	C	0.4006	1.24496e-06	0.731455	rs274312	38	ENKUR	13037	intergenic	0.828	7	5	15	0	1	0
rs2031600	10	25258244	A	G	0.4006	1.32013e-06	0.732433	rs274312	38	ENKUR	12663	intergenic	0.702	NA	5	15	0	0	0
rs274293	10	25265047	G	T	0.3837	2.63908e-06	0.682015	rs274312	38	ENKUR	5860	intergenic	2.22	7	5	15	1	0	0
rs274294	10	25265078	C	T	0.3847	2.16416e-06	0.686191	rs274312	38	ENKUR	5829	intergenic	2.905	7	5	15	1	1	0
rs166670	10	25265303	T	C	0.3847	2.10369e-06	0.686191	rs274312	38	ENKUR	5604	intergenic	2.905	6	5	15	1	1	0
rs762450979	10	25269829	ACAGT	A	0.3847	1.45929e-06	0.684044	rs274312	38	ENKUR	1078	intergenic	0.55	NA	5	15	1	1	0
rs2007364	10	25269851	C	T	0.3857	2.15448e-06	0.688232	rs274312	38	ENKUR	1056	intergenic	1.342	6	5	15	1	1	0
rs2279547	10	25273988	G	A	0.3966	2.56076e-06	0.709669	rs274312	38	ENKUR	0	intronic	6.664	5	5	15	1	1	0
rs4556443	10	25277315	G	A	0.3966	0.000355864	0.703293	rs274312	38	ENKUR	0	intronic	0.538	6	5	15	1	1	0
rs10764515	10	25277917	A	G	0.4006	1.93886e-06	0.716581	rs274312	38	ENKUR	0	intronic	4.2	3a	2	15	1	1	0
rs150948274	10	25285365	A	ATG	0.3966	1.43953e-06	0.712166	rs274312	38	ENKUR	0	intronic	0.787	NA	5	15	1	1	0
rs12781953	10	25287281	T	G	0.2704	2.4713e-07	0.625875	rs274312	38	ENKUR	0	intronic	1.133	6	4	15	1	1	0
rs4345864	10	25289073	T	G	0.2694	2.71916e-07	0.61723	rs274312	38	ENKUR	0	intronic	5.464	5	5	15	1	1	0
rs1492608	10	25291823	G	A	0.2704	2.9648e-07	0.625875	rs274312	38	ENKUR	0	intronic	0.079	7	5	15	1	1	1
rs10764516	10	25293195	A	G	0.3449	1.97688e-06	0.717092	rs274312	38	ENKUR	0	intronic	0.05	6	5	15	1	1	1
rs10764517	10	25296379	A	C	0.3449	1.85992e-06	0.717092	rs274312	38	ENKUR	0	intronic	0.095	6	5	15	1	1	1
rs950609	10	25297598	C	A	0.3439	1.6582e-06	0.720059	rs274312	38	ENKUR	0	intronic	0.613	7	5	15	1	1	1
rs4748993	10	25300544	G	A	0.3479	1.55409e-06	0.719181	rs274312	38	ENKUR	0	intronic	0.817	7	5	15	1	1	0
rs4748994	10	25300609	T	C	0.3479	1.18926e-06	0.719181	rs274312	38	ENKUR	0	intronic	1.751	7	5	15	1	1	0
rs2087782	10	25301082	T	C	0.2714	2.01804e-07	0.621255	rs274312	38	ENKUR	0	intronic	7.981	6	5	15	1	1	0
rs987274	10	25305139	C	T	0.3459	1.68568e-06	0.713331	rs274312	38	ENKUR	49	upstream	0.429	4	1	1	1	1	0
rs2291586	10	25305402	G	A	0.2704	1.76201e-07	0.61263	rs274312	38	THNSL1	184	upstream	8.918	4	1	1	1	1	0
rs7082131	10	25305991	C	G	0.3469	1.69599e-06	0.709587	rs274312	38	THNSL1	0	intronic	5.55	4	1	1	1	1	0
rs4747509	10	25306495	G	A	0.2724	1.84928e-07	0.617539	rs274312	38	THNSL1	0	intronic	4.427	5	1	1	1	1	0
rs4747510	10	25306527	A	G	0.2714	2.12065e-07	0.615524	rs274312	38	THNSL1	0	intronic	8.148	5	1	1	1	1	0
rs11598879	10	25307353	T	C	0.2714	4.84463e-07	0.615524	rs274312	38	THNSL1	0	intronic	5.904	2b	1	15	1	1	0
rs10828740	10	25307933	G	A	0.2714	3.69603e-07	0.614638	rs274312	38	THNSL1	0	intronic	1.289	4	5	15	1	1	0
rs11014347	10	25308049	A	G	0.2704	4.96917e-07	0.61263	rs274312	38	THNSL1	0	intronic	1.334	7	5	15	1	1	0
rs370068893	10	25309205	A	ATATCTATATC	0.2714	2.91641e-07	0.615524	rs274312	38	THNSL1	0	intronic	0.629	NA	5	15	1	0	0
rs11014348	10	25309258	C	G	0.2714	2.33559e-07	0.615524	rs274312	38	THNSL1	0	intronic	1.02	7	5	15	1	1	0
rs11014349	10	25309369	T	C	0.2714	2.33559e-07	0.615524	rs274312	38	THNSL1	0	intronic	6.515	7	5	15	1	1	0
rs11014350	10	25309483	T	C	0.2714	2.11281e-07	0.615524	rs274312	38	THNSL1	0	intronic	0.719	6	5	15	1	1	0
rs11014351	10	25309667	C	G	0.2704	2.34536e-07	0.61263	rs274312	38	THNSL1	0	intronic	3.669	6	5	15	1	1	0
10:25309669_CA_C	10	25309669	CA	C	0.2704	2.6369e-07	0.61263	rs274312	38	THNSL1	0	intronic	1.496	NA	5	15	1	0	0
rs4748997	10	25312689	A	G	0.2714	2.54033e-07	0.615524	rs274312	38	THNSL1	0	exonic	14.92	5	4	15	1	1	0
rs7086282	10	25313818	C	T	0.3459	1.95472e-06	0.713331	rs274312	38	THNSL1	0	exonic	6.16	7	2	15	1	0	0
rs12249889	10	25314538	A	C	0.2714	2.55819e-07	0.615524	rs274312	38	THNSL1	0	UTR3	4.395	6	4	15	1	1	0
rs12256642	10	25314637	G	C	0.2714	2.6734e-07	0.615524	rs274312	38	THNSL1	0	UTR3	2.517	7	4	15	1	1	0
rs4748998	10	25315887	A	C	0.2714	2.84108e-07	0.615524	rs274312	38	THNSL1	293	downstream	3.736	7	5	15	1	1	0
rs11593926	10	25316427	G	A	0.2714	2.75995e-07	0.615524	rs274312	38	THNSL1	833	downstream	0.055	7	5	15	1	1	0
rs12356765	10	25316755	G	C	0.3449	2.27378e-06	0.717092	rs274312	38	THNSL1	1161	intergenic	1.903	7	5	15	1	1	0
rs902905	10	25316834	C	T	0.2714	2.74132e-07	0.615524	rs274312	38	THNSL1	1240	intergenic	0.282	NA	5	15	1	1	0
rs2131277	10	25317960	A	C	0.2704	2.42174e-07	0.61263	rs274312	38	THNSL1	2366	intergenic	2.906	NA	5	15	1	1	0
rs2131276	10	25318166	T	A	0.2704	2.42174e-07	0.61263	rs274312	38	THNSL1	2572	intergenic	5.089	6	5	15	1	1	0
rs902904	10	25318326	A	C	0.2704	2.42685e-07	0.61263	rs274312	38	THNSL1	2732	intergenic	10.91	NA	5	15	1	1	0
rs7393543	10	25319146	C	G	0.3479	2.69042e-06	0.725889	rs274312	38	THNSL1	3552	intergenic	2.095	7	5	15	1	1	0
rs10828741	10	25319660	A	T	0.2704	2.42685e-07	0.61263	rs274312	38	THNSL1	4066	intergenic	0.003	5	5	15	1	1	0
rs7913853	10	25320093	C	G	0.2704	2.42174e-07	0.61263	rs274312	38	THNSL1	4499	intergenic	4.556	5	5	15	1	1	0
rs6482467	10	25320223	A	G	0.3658	9.34337e-07	0.678604	rs274312	38	THNSL1	4629	intergenic	1.794	5	5	15	1	1	0
rs10764518	10	25321148	G	C	0.2704	2.42174e-07	0.61263	rs274312	38	THNSL1	5554	intergenic	0.583	7	5	15	1	1	0
rs10764519	10	25321244	G	A	0.332	2.48896e-06	0.764281	rs274312	38	THNSL1	5650	intergenic	1.636	6	5	15	1	1	0
rs10828743	10	25321247	G	T	0.2704	2.35594e-07	0.61263	rs274312	38	THNSL1	5653	intergenic	1.006	6	5	15	1	1	0
rs11014357	10	25321589	A	T	0.3489	2.151e-06	0.722141	rs274312	38	THNSL1	5995	intergenic	3.978	7	5	15	1	0	0
rs2367506	10	25322319	G	C	0.2704	2.8153e-07	0.61263	rs274312	38	THNSL1	6725	intergenic	0.298	6	5	15	1	1	0
rs10828744	10	25322685	C	T	0.2714	2.97912e-07	0.615524	rs274312	38	THNSL1	7091	intergenic	0.922	7	5	15	1	1	0
rs1546097	10	25323839	T	G	0.3131	2.72939e-08	0.650238	rs274312	38	THNSL1	8245	intergenic	14.03	NA	5	15	1	1	0
rs12776058	10	25324357	A	G	0.2962	3.48677e-08	0.704411	rs274312	38	THNSL1	8763	intergenic	0.255	6	5	15	1	1	0
rs4748999	10	25325351	G	A	0.2942	3.01806e-08	0.698937	rs274312	38	THNSL1	9757	intergenic	1.49	5	5	15	1	1	0
rs1124017	10	25326104	A	G	0.3101	4.28315e-08	0.649475	rs274312	38	THNSL1	10510	intergenic	3.503	5	5	15	0	1	0
rs10508686	10	25327062	T	C	0.2952	3.40186e-08	0.702031	rs274312	38	THNSL1	11468	intergenic	1.841	NA	5	15	0	1	0
rs10508685	10	25327357	A	T	0.3101	3.61913e-08	0.649475	rs274312	38	THNSL1	11763	intergenic	3.731	7	5	15	0	1	0
rs10828745	10	25327392	A	G	0.3101	4.29494e-08	0.649475	rs274312	38	THNSL1	11798	intergenic	0.459	7	5	15	0	1	0
rs11014360	10	25327493	T	C	0.2952	3.33191e-08	0.702031	rs274312	38	THNSL1	11899	intergenic	0.603	5	5	15	0	1	0
rs4747511	10	25328284	G	A	0.2942	3.19441e-08	0.698937	rs274312	38	THNSL1	12690	intergenic	3.881	7	5	15	0	1	0
10:25328866_TAA_T	10	25328866	TAA	T	0.3777	2.55194e-07	0.783497	rs274312	38	THNSL1	13272	intergenic	1.602	NA	5	15	0	0	0
rs1352985	10	25328933	T	C	0.2942	3.55862e-08	0.698937	rs274312	38	THNSL1	13339	intergenic	2.538	NA	5	15	0	1	0
rs1352984	10	25329136	C	T	0.2952	3.79093e-08	0.702031	rs274312	38	THNSL1	13542	intergenic	3.77	NA	5	15	0	1	0
rs36085274	10	25329489	A	G	0.3708	2.01473e-07	0.820441	rs274312	38	THNSL1	13895	intergenic	1.251	7	5	15	0	1	0
rs34627689	10	25329491	C	CAG	0.3698	4.78983e-07	0.810093	rs274312	38	THNSL1	13897	intergenic	1.004	NA	5	15	0	0	0
rs11014361	10	25330138	C	G	0.2942	3.56328e-08	0.698937	rs274312	38	THNSL1	14544	intergenic	1.688	7	5	15	0	1	0
10:25331222_CA_C	10	25331222	CA	C	0.3012	4.10345e-08	0.675101	rs274312	38	THNSL1	15628	intergenic	6.447	NA	5	15	0	0	0
rs71399947	10	25331776	C	CA	0.003976	2.46587e-07	0.684631	rs274312	38	THNSL1	16182	intergenic	3.114	NA	5	15	0	0	0
rs2220707	10	25332057	G	A	0.2932	3.14055e-08	0.689808	rs274312	38	THNSL1	16463	intergenic	2.526	NA	5	15	0	1	0
rs1352982	10	25332461	A	G	0.3718	1.69814e-07	0.809933	rs274312	38	THNSL1	16867	intergenic	3.184	NA	5	15	0	1	0
rs34994140	10	25332968	A	AAT	0.3708	1.68555e-07	0.813477	rs274312	38	THNSL1	17374	intergenic	7.749	NA	5	15	0	0	0
rs1907791	10	25334832	A	T	0.2942	3.5116e-08	0.698937	rs274312	38	THNSL1	19238	intergenic	2.979	6	5	15	0	1	0
rs6482468	10	25334906	A	G	0.3718	1.86023e-07	0.809933	rs274312	38	THNSL1	19312	intergenic	0.092	7	5	15	0	1	0
rs4749000	10	25336332	G	A	0.2942	3.26911e-08	0.698937	rs274312	38	THNSL1	20738	intergenic	14.94	5	5	15	0	0	0
rs34318277	10	25337789	A	AT	0.2952	1.35225e-07	0.671951	rs274312	38	THNSL1	22195	intergenic	4.588	NA	5	15	0	0	0
10:25338334_TA_T	10	25338334	TA	T	0.2942	5.33057e-08	0.698937	rs274312	38	THNSL1	22740	intergenic	0.513	NA	5	15	0	0	0
rs4749001	10	25338445	G	A	0.2932	1.07097e-08	0.689808	rs274312	38	THNSL1	22851	intergenic	0.132	7	5	15	0	1	0
rs11014362	10	25338764	G	T	0.2942	2.21032e-08	0.698937	rs274312	38	THNSL1	23170	intergenic	0.45	6	5	15	0	1	0
rs10828747	10	25338806	G	A	0.2932	1.16782e-08	0.689808	rs274312	38	THNSL1	23212	intergenic	0.032	6	5	15	0	1	0
rs7898431	10	25339536	C	A	0.3608	1.84314e-06	0.772551	rs274312	38	THNSL1	23942	intergenic	1.074	5	5	15	0	1	0
10:25341699_CT_C	10	25341699	CT	C	0.2863	1.0637e-06	0.679792	rs274312	38	THNSL1	26105	intergenic	0.085	NA	5	15	0	0	0
rs12241661	10	25341824	G	A	0.3012	7.29722e-07	0.6266	rs274312	38	THNSL1	26230	intergenic	1.747	7	5	15	0	1	0
10:25342006_TA_T	10	25342006	TA	T	0.2853	1.21153e-06	0.671706	rs274312	38	THNSL1	26412	intergenic	0.415	NA	5	15	0	0	0
rs199626608	10	25342008	A	T	0.2853	1.21153e-06	0.671706	rs274312	38	THNSL1	26414	intergenic	2.38	6	5	15	0	0	0
rs4237369	10	25342078	A	G	0.2853	5.75521e-07	0.677567	rs274312	38	THNSL1	26484	intergenic	1.216	6	5	15	0	1	0
rs7896122	10	25342196	A	T	0.2853	5.71967e-07	0.677567	rs274312	38	THNSL1	26602	intergenic	4.987	6	5	15	0	1	0
rs7911863	10	25342586	C	T	0.2853	5.27902e-07	0.677567	rs274312	38	THNSL1	26992	intergenic	0.055	7	5	15	0	1	0
rs1963584	10	25343319	A	C	0.3638	2.38353e-06	0.783557	rs274312	38	THNSL1	27725	intergenic	3.106	NA	5	15	0	1	0
rs2367507	10	25343606	C	T	0.3618	2.48491e-06	0.783975	rs274312	38	THNSL1	28012	intergenic	2.566	7	5	15	0	1	0
rs2131275	10	25344658	G	A	0.2843	6.19101e-07	0.668679	rs274312	38	THNSL1	29064	intergenic	1.938	NA	5	15	0	1	0
rs754837855	10	25344979	TG	T	0.2843	1.0561e-06	0.668679	rs274312	38	THNSL1	29385	intergenic	0.265	NA	5	15	0	0	0
rs11014365	10	25345720	A	G	0.2853	4.69054e-07	0.677567	rs274312	38	THNSL1	30126	intergenic	1.776	5	5	15	0	0	0
rs12219239	10	25346357	C	A	0.2853	6.37625e-07	0.677567	rs274312	38	THNSL1	30763	intergenic	0.36	5	5	15	0	1	0
10:25347859_TAA_T	10	25347859	TAA	T	0.3628	2.89773e-06	0.722785	rs274312	38	THNSL1	32265	intergenic	3.971	NA	5	15	0	0	0
rs11014367	10	25347926	C	G	0.3718	4.24901e-06	0.756165	rs274312	38	THNSL1	32332	intergenic	0.284	7	5	15	0	1	0
rs11014368	10	25348258	A	G	0.2932	1.46445e-06	0.643319	rs274312	38	AL139821.1	32126	intergenic	0.364	5	5	15	0	1	0
rs10828750	10	25348695	A	G	0.3638	3.39401e-06	0.776795	rs274312	38	AL139821.1	31689	intergenic	2.501	4	2	15	0	1	0
rs10828751	10	25348970	T	G	0.3658	3.16408e-06	0.776418	rs274312	38	AL139821.1	31414	intergenic	12.94	4	2	15	0	0	0
rs4508094	10	25349287	T	C	0.2873	6.06787e-07	0.668634	rs274312	38	AL139821.1	31097	intergenic	6.478	4	2	15	0	1	0
rs902906	10	25351196	C	T	0.2873	6.79299e-07	0.668634	rs274312	38	AL139821.1	29188	intergenic	4.494	4	1	15	0	0	0
rs796279074	10	25353764	TA	T	0.2972	7.36636e-07	0.670055	rs274312	38	AL139821.1	26620	intergenic	1.046	NA	5	15	0	0	0
rs11014375	10	25355806	A	G	0.2863	6.30117e-07	0.65978	rs274312	38	AL139821.1	24578	intergenic	1.69	7	5	15	0	1	0
rs10828752	10	25355952	G	A	0.3658	2.01304e-06	0.776418	rs274312	38	AL139821.1	24432	intergenic	1.094	6	5	15	0	1	0
rs12764623	10	25359483	A	C	0.2863	6.40642e-07	0.646604	rs274312	38	AL139821.1	20901	intergenic	8.542	6	5	15	0	0	0
rs1552771	10	25359752	T	C	0.2853	3.51924e-07	0.651002	rs274312	38	AL139821.1	20632	intergenic	3.483	NA	5	15	0	1	0
rs1552770	10	25360166	G	A	0.2853	3.09029e-07	0.651002	rs274312	38	AL139821.1	20218	intergenic	5.358	NA	5	15	0	0	0
rs923758	10	25360217	C	T	0.2853	4.90816e-07	0.651002	rs274312	38	AL139821.1	20167	intergenic	5.572	NA	5	15	0	0	0
rs11014379	10	25361023	T	G	0.2853	5.75875e-07	0.651002	rs274312	38	AL139821.1	19361	intergenic	1.767	7	5	15	0	1	0
rs10828754	10	25361122	A	G	0.3648	1.79761e-06	0.760635	rs274312	38	AL139821.1	19262	intergenic	0.873	6	5	15	0	1	0
rs10828755	10	25361180	T	A	0.2863	1.78854e-06	0.65978	rs274312	38	AL139821.1	19204	intergenic	1.706	6	5	15	0	1	0
rs1492607	10	25361468	C	A	0.2853	6.29666e-07	0.651002	rs274312	38	AL139821.1	18916	intergenic	0.97	NA	7	15	0	0	0
rs11816696	10	25362890	T	C	0.2853	8.42227e-07	0.651002	rs274312	38	AL139821.1	17494	intergenic	4.771	7	13	15	0	0	0
rs12764586	10	25363009	G	T	0.2863	6.88932e-07	0.646604	rs274312	38	AL139821.1	17375	intergenic	2.041	5	13	15	0	1	0
rs11014382	10	25363128	C	T	0.3648	1.86224e-06	0.760635	rs274312	38	AL139821.1	17256	intergenic	4.318	5	13	15	0	0	0
rs11596506	10	25363322	T	C	0.2853	7.8109e-07	0.651002	rs274312	38	AL139821.1	17062	intergenic	2.64	7	13	15	0	1	0
rs4749004	10	25363926	C	T	0.2863	7.48297e-07	0.647522	rs274312	38	AL139821.1	16458	intergenic	0.381	5	7	15	0	1	0
rs4749005	10	25363930	C	T	0.2863	7.48297e-07	0.647522	rs274312	38	AL139821.1	16454	intergenic	1.206	5	7	15	0	1	0
rs12773782	10	25364115	A	G	0.2863	8.49937e-07	0.647522	rs274312	38	AL139821.1	16269	intergenic	0.46	5	5	15	0	0	0
rs1907790	10	25364341	T	A	0.3678	3.78646e-06	0.758444	rs274312	38	AL139821.1	16043	intergenic	0.357	6	5	15	0	1	0
rs4498922	10	77413857	G	C	0.2127	4.92469e-12	0.84962	rs1430332	39	C10orf11	0	intergenic	0.039	5	2	15	1	0	0
rs10824329	10	77415616	G	A	0.2575	3.47169e-09	0.9091	rs1430332	39	C10orf11	0	intergenic	2.588	4	2	15	1	0	0
rs11001454	10	77417293	C	T	0.2575	2.87613e-09	0.9091	rs1430332	39	C10orf11	0	intergenic	3.538	7	5	15	1	0	0
rs1367288	10	77420863	T	C	0.2396	1.23673e-12	1	rs1430332	39	C10orf11	0	NA	16.44	5	5	15	1	0	0
rs1430332	10	77423623	C	T	0.2396	1.13731e-12	1	rs1430332	39	C10orf11	0	NA	1.352	6	5	15	1	0	0
10:77426978_AC_A	10	77426978	AC	A	0.2217	0.0058633	0.687799	rs1430332	39	C10orf11	0	NA	9.903	NA	5	15	1	0	0
rs12414282	10	77432286	C	T	0.2217	1.72572e-11	0.809882	rs1430332	39	C10orf11	0	NA	0.629	6	5	15	1	0	0
rs12414283	10	77432287	C	T	0.2217	1.72572e-11	0.809882	rs1430332	39	C10orf11	0	NA	0.228	6	5	15	1	0	0
10:77435465_CT_C	10	77435465	CT	C	0.1421	1.52423e-07	0.95743	rs2454814	39	C10orf11	0	NA	1.606	NA	5	15	1	0	0
rs2454813	10	77436668	G	A	0.2475	9.66301e-12	0.957393	rs1430332	39	C10orf11	0	NA	12.98	NA	5	15	1	0	0
rs2454812	10	77437044	C	T	0.2644	8.20516e-09	0.877233	rs1430332	39	C10orf11	0	NA	1.951	NA	5	15	1	0	0
rs756139117	10	77437144	AT	A	0.2644	8.50784e-09	0.877233	rs1430332	39	C10orf11	0	NA	10.96	NA	5	15	1	0	0
rs2463955	10	77443038	A	G	0.2396	8.43925e-12	0.913803	rs1430332	39	C10orf11	0	NA	2.591	5	1	15	1	0	0
rs2454814	10	77443186	G	C	0.1392	3.84408e-08	1	rs2454814	39	C10orf11	0	NA	16.46	5	1	15	1	0	0
rs2463954	10	77445780	G	A	0.2406	1.23018e-11	0.919096	rs1430332	39	C10orf11	0	NA	7.403	5	5	15	1	0	0
rs112778806	10	77450738	T	A	0.1581	0.000206853	0.84123	rs2454814	39	C10orf11	0	NA	0.945	6	5	15	1	0	0
rs3001911	10	77450752	T	C	0.1581	0.000206853	0.84123	rs2454814	39	C10orf11	0	NA	0.679	6	5	15	1	0	0
rs201017194	10	77452036	C	CAATT	0.2425	8.15787e-06	0.758002	rs1430332	39	C10orf11	0	NA	0.546	NA	5	15	1	0	0
rs11001471	10	77453942	T	G	0.1392	1.11301e-07	1	rs2454814	39	C10orf11	0	NA	14.49	6	5	15	1	0	0
rs74696323	10	77454712	C	T	0.1382	2.06145e-07	0.99133	rs2454814	39	C10orf11	0	NA	1.193	6	5	15	1	0	0
rs7911113	10	77454713	A	G	0.2455	2.1139e-07	0.772756	rs1430332	39	C10orf11	0	NA	1.033	6	5	15	1	0	0
rs4745788	10	77454739	A	G	0.2634	7.37535e-08	0.871752	rs1430332	39	C10orf11	0	NA	4.507	7	5	15	1	0	0
rs6415913	10	77456067	G	A	0.2445	5.97465e-08	0.767806	rs1430332	39	C10orf11	0	NA	2.951	6	5	15	1	0	0
rs72000719	10	77457079	C	CT	0.2694	6.87198e-07	0.774629	rs1430332	39	C10orf11	0	NA	0.263	NA	5	15	1	0	0
rs7072005	10	77458358	A	G	0.1382	3.64193e-07	0.99133	rs2454814	39	C10orf11	0	NA	1.63	7	5	15	1	0	0
rs11001475	10	77459075	C	T	0.1392	1.29824e-07	0.982689	rs2454814	39	C10orf11	0	NA	10.63	7	5	15	1	0	0
rs10824335	10	77461214	C	A	0.2445	2.82782e-08	0.767806	rs1430332	39	C10orf11	0	NA	11.51	7	5	15	1	0	0
rs76622307	10	77462247	C	T	0.1382	3.87771e-08	0.99133	rs2454814	39	C10orf11	0	NA	0.428	7	5	15	1	0	0
rs10740451	10	77464314	G	T	0.2575	8.19726e-09	0.839624	rs1430332	39	C10orf11	0	NA	2.847	6	5	15	1	0	0
rs11001477	10	77467020	A	T	0.1352	1.36677e-07	0.965594	rs2454814	39	C10orf11	0	NA	1.797	5	5	15	1	0	0
rs7898903	10	77469230	C	T	0.1372	4.78039e-08	0.982706	rs2454814	39	C10orf11	0	NA	1.861	3a	2	15	1	0	0
rs11001489	10	77502684	A	G	0.1064	1.08158e-07	0.637093	rs2454814	39	C10orf11:RP11-367B6.2	00:00:00	ncRNA_intronic	0.797	7	5	15	1	0	0
rs11001490	10	77502799	G	A	0.1312	8.89109e-08	0.815073	rs2454814	39	C10orf11:RP11-367B6.2	00:00:00	ncRNA_intronic	10.53	7	5	15	1	0	0
10:77505010_ATCTCTCTCTCTCTT_A	10	77505010	ATCTCTCTCTCTCTT	A	0.1312	1.72006e-07	0.815073	rs2454814	39	C10orf11	0	intergenic	3.683	NA	4	15	1	0	0
rs7896396	10	77514775	T	C	0.162	1.48493e-06	0.639808	rs2454814	39	C10orf11	0	intergenic	11.54	6	5	15	1	0	0
rs1023550	10	118607228	T	C	0.3052	6.72343e-06	0.645934	rs9420215	40	RP11-539I5.1	0	ncRNA_intronic	5.134	5	1	15	1	1	0
rs1023551	10	118607297	T	C	0.3062	4.25392e-06	0.642541	rs9420215	40	RP11-539I5.1	0	ncRNA_intronic	0.207	5	1	15	1	1	0
rs1023552	10	118607579	A	G	0.3062	5.14516e-06	0.65019	rs9420215	40	RP11-539I5.1	0	ncRNA_intronic	5.143	3a	1	15	1	1	0
rs9421246	10	118608102	C	T	0.3042	6.18572e-06	0.641708	rs9420215	40	RP11-539I5.1	0	ncRNA_intronic	5.803	2b	1	2	1	1	0
rs775795951	10	118608249	AG	A	0.3042	2.10509e-06	0.641708	rs9420215	40	RP11-539I5.1	0	ncRNA_intronic	5.431	NA	1	2	1	1	0
rs1681752	10	118611403	A	G	0.3062	9.09588e-06	0.65019	rs9420215	40	ENO4	0	intronic	2.13	NA	5	15	1	0	0
rs1681749	10	118613930	C	T	0.2545	1.70695e-07	0.872228	rs9420215	40	ENO4	0	intronic	1.152	7	14	15	1	1	0
rs9421247	10	118613931	C	T	0.2545	1.87475e-07	0.872228	rs9420215	40	ENO4	0	intronic	0.16	7	14	15	1	1	0
rs7083543	10	118616110	C	T	0.2584	1.08464e-07	0.937051	rs9420215	40	ENO4	0	exonic	0.109	5	8	15	1	0	0
rs7087685	10	118616537	G	A	0.2584	1.27991e-07	0.937051	rs9420215	40	ENO4	0	intronic	1.132	6	9	15	1	0	0
rs67355556	10	118617153	C	CT	0.331	7.49108e-08	0.656754	rs9420215	40	ENO4	0	intronic	1.035	NA	9	15	1	0	0
rs9421248	10	118617261	T	C	0.2584	1.10404e-07	0.937051	rs9420215	40	ENO4	0	intronic	3.444	5	9	15	1	1	0
10:118617975_GT_G	10	118617975	GT	G	0.2276	1.55699e-05	0.791854	rs9420215	40	ENO4	0	intronic	1.464	NA	5	15	1	0	0
rs1637570	10	118619529	G	A	0.2674	3.33402e-08	0.990289	rs9420215	40	ENO4	0	intronic	0.84	5	5	15	1	1	0
rs4752015	10	118619783	A	G	0.2594	1.44852e-07	0.970944	rs9420215	40	ENO4	0	intronic	2.757	6	5	15	1	1	0
rs11197834	10	118619934	G	A	0.2356	1.50903e-05	0.853098	rs9420215	40	ENO4	0	intronic	8.414	7	5	15	1	0	0
rs9420215	10	118620777	T	C	0.2654	2.26926e-08	1	rs9420215	40	ENO4	0	intronic	5.945	6	5	15	1	0	0
rs2170862	10	118620996	G	A	0.2654	2.43025e-08	1	rs9420215	40	ENO4	0	intronic	2.785	NA	5	15	1	0	0
rs2627197	10	118622128	A	T	0.2584	9.91898e-08	0.946687	rs9420215	40	ENO4	0	intronic	0.716	6	5	15	1	0	0
rs9421249	10	118623322	C	T	0.2575	1.63338e-07	0.951671	rs9420215	40	ENO4	0	intronic	6.501	7	5	15	1	0	0
rs9421250	10	118624228	A	T	0.2575	1.51301e-07	0.951671	rs9420215	40	ENO4	0	intronic	0.271	6	5	15	1	0	0
rs7896612	10	118625654	A	G	0.2694	3.74649e-08	0.98083	rs9420215	40	ENO4	0	intronic	7.056	6	5	15	1	1	0
rs1637571	10	118628036	G	A	0.2704	6.86766e-08	0.976086	rs9420215	40	ENO4	0	intronic	1.614	6	5	15	1	1	0
rs1637572	10	118628385	C	A	0.2704	5.49512e-08	0.976086	rs9420215	40	ENO4	0	intronic	5.305	5	5	15	1	0	0
rs766267109	10	118629276	AC	A	0.2286	8.13874e-06	0.787273	rs9420215	40	ENO4	0	intronic	0.652	NA	5	15	1	0	0
10:118638218_TAATAA_T	10	118638218	TAATAA	T	0.2465	3.75937e-08	0.622079	rs2118207	40	ENO4	0	intronic	1.51	NA	5	15	1	0	0
rs2257791	10	118643670	G	A	0.2435	2.706e-09	0.727172	rs2118207	40	ENO4	0	intronic	0.312	6	4	15	1	0	0
rs2531685	10	118646129	G	C	0.2654	9.31939e-11	0.964163	rs2118207	40	ENO4:KIAA1598	00:00:00	intronic	0.989	5	4	15	1	0	0
rs879255	10	118648043	C	A	0.1928	7.38717e-08	0.63172	rs2118207	40	ENO4:KIAA1598	00:00:00	intronic	9.886	1f	2	7	1	0	0
rs3781566	10	118648841	G	A	0.1938	1.44478e-07	0.625568	rs2118207	40	ENO4:KIAA1598	00:00:00	intronic	0.922	6	2	5	1	0	0
rs5788199	10	118649704	T	TA	0.2634	1.81312e-10	0.954221	rs2118207	40	ENO4:KIAA1598	00:00:00	intronic	3.648	NA	4	5	1	0	0
rs10510025	10	118650996	C	T	0.2604	2.44329e-10	0.938963	rs2118207	40	ENO4:KIAA1598	00:00:00	intronic	14.78	2b	1	5	1	1	0
rs2531686	10	118651011	C	G	0.2763	2.69358e-10	0.891224	rs2118207	40	ENO4:KIAA1598	00:00:00	intronic	14.56	2b	1	5	1	0	0
rs740600	10	118651882	T	C	0.2644	1.84859e-10	0.959175	rs2118207	40	ENO4:KIAA1598	00:00:00	intronic	6.005	5	5	5	1	0	0
rs2531689	10	118665788	G	A	0.2783	4.61761e-10	0.881788	rs2118207	40	ENO4:KIAA1598	00:00:00	intronic	2.087	7	4	15	1	0	0
rs2531690	10	118667346	A	C	0.3012	1.10241e-07	0.795881	rs2118207	40	ENO4:KIAA1598	00:00:00	intronic	3.516	4	4	5	1	0	0
rs10886016	10	118668311	G	A	0.2694	7.44182e-10	0.883801	rs2118207	40	ENO4:KIAA1598	00:00:00	intronic	1.183	7	4	5	1	0	0
rs2627194	10	118668477	T	A	0.2734	5.92221e-10	0.905005	rs2118207	40	ENO4:KIAA1598	00:00:00	intronic	3.629	7	4	5	1	0	0
rs1419832	10	118670282	A	G	0.2744	2.61696e-10	0.88148	rs2118207	40	ENO4:KIAA1598	00:00:00	intronic	1.39	6	4	5	1	0	0
rs10886017	10	118672531	C	A	0.2604	9.63758e-11	0.919499	rs2118207	40	KIAA1598	0	intronic	6.002	6	4	5	1	1	0
rs4638225	10	118676964	G	A	0.2634	6.74729e-10	0.913278	rs2118207	40	KIAA1598	0	intronic	0.578	7	4	5	1	1	0
rs4752018	10	118678712	C	A	0.2296	6.23399e-09	0.807657	rs2118207	40	KIAA1598	0	intronic	1.106	6	4	5	1	1	0
rs756477377	10	118683917	TATA	T	0.2694	1.47474e-10	0.933771	rs2118207	40	KIAA1598	0	intronic	3.611	NA	4	5	1	1	0
rs719012	10	118689195	T	C	0.2644	2.01027e-10	0.959175	rs2118207	40	KIAA1598	0	intronic	1.566	7	4	5	1	0	0
rs7089699	10	118692698	A	G	0.2664	3.49516e-10	0.9079	rs2118207	40	KIAA1598	0	intronic	1.32	6	4	5	1	1	0
rs11598817	10	118693862	G	A	0.2694	2.41447e-10	0.933771	rs2118207	40	KIAA1598	0	intronic	0.148	6	5	5	1	0	0
rs6585422	10	118695141	T	C	0.2654	3.49809e-10	0.913021	rs2118207	40	KIAA1598	0	intronic	0.226	6	5	5	1	1	0
rs4751614	10	118696266	A	T	0.2316	6.45678e-09	0.796403	rs2118207	40	KIAA1598	0	intronic	4.33	6	4	15	1	1	0
rs7079724	10	118697466	G	A	0.2694	2.5425e-10	0.933771	rs2118207	40	KIAA1598	0	intronic	0.143	6	4	5	1	1	0
10:118701726_AT_A	10	118701726	AT	A	0.2793	1.00535e-05	0.845467	rs2118207	40	KIAA1598	0	intronic	1.103	NA	4	5	1	0	0
rs1905544	10	118704077	A	T	0.2843	6.29053e-10	0.863634	rs2118207	40	KIAA1598	0	intronic	7.317	6	4	5	1	0	0
rs7074047	10	118709379	A	T	0.2783	6.47533e-11	0.95953	rs2118207	40	KIAA1598	0	intronic	0.101	6	4	5	1	0	0
rs1905542	10	118712455	T	C	0.2694	1.81793e-11	0.953534	rs2118207	40	KIAA1598	0	intronic	0.352	NA	2	15	1	1	0
rs7077565	10	118715366	C	T	0.2654	2.59356e-11	0.974343	rs2118207	40	KIAA1598	0	intronic	2.585	7	5	15	1	1	0
rs7902527	10	118715399	G	A	0.2356	8.15455e-10	0.833304	rs2118207	40	KIAA1598	0	intronic	3.426	7	5	15	1	1	0
10:118718188_CA_C	10	118718188	CA	C	0.2714	5.112e-11	0.994832	rs2118207	40	KIAA1598	0	intronic	1.715	NA	2	15	1	0	0
rs4092881	10	118718210	G	C	0.2674	4.89875e-11	0.963817	rs2118207	40	KIAA1598	0	intronic	1.248	7	2	15	1	1	0
rs72833408	10	118723484	G	T	0.2416	5.71134e-10	0.819797	rs2118207	40	KIAA1598	0	intronic	1.092	6	4	15	1	1	0
rs2118207	10	118728991	T	C	0.2704	1.00504e-11	1	rs2118207	40	KIAA1598	0	intronic	0.032	NA	5	15	1	0	0
rs7083142	10	118733562	G	C	0.2734	3.98655e-11	0.974475	rs2118207	40	KIAA1598	0	intronic	1.24	1f	2	15	1	0	0
rs11197861	10	118734346	T	C	0.2425	9.66843e-10	0.805302	rs2118207	40	KIAA1598	0	intronic	3.36	2b	2	15	1	0	0
rs1905541	10	118735633	C	T	0.2674	4.81541e-11	0.974179	rs2118207	40	KIAA1598	0	intronic	5.289	NA	4	15	1	1	0
rs2101264	10	118737037	T	C	0.2704	4.42925e-11	0.948411	rs2118207	40	KIAA1598	0	intronic	0.96	NA	4	15	1	1	0
rs1905539	10	118739314	T	C	0.2406	1.56724e-09	0.806392	rs2118207	40	KIAA1598	0	intronic	3.843	NA	4	15	1	1	0
rs7903295	10	118740141	G	A	0.2694	7.35567e-11	0.943334	rs2118207	40	KIAA1598	0	intronic	0.955	6	5	15	1	1	0
rs11197863	10	118745667	A	G	0.2734	7.62384e-11	0.964313	rs2118207	40	KIAA1598	0	intronic	0.975	6	5	15	1	1	0
rs10787735	10	118750248	G	A	0.2744	5.00862e-11	0.959311	rs2118207	40	KIAA1598	0	intronic	4.781	5	4	15	1	0	0
rs1122688	10	118752250	C	T	0.2694	3.55116e-11	0.943334	rs2118207	40	KIAA1598	0	intronic	11.97	NA	5	15	1	1	0
rs10218905	10	118757139	A	G	0.2694	1.67704e-10	0.943334	rs2118207	40	KIAA1598	0	intronic	5.935	4	5	15	1	1	0
rs11593277	10	118757354	A	C	0.2694	2.67633e-11	0.994834	rs2118207	40	KIAA1598	0	intronic	2.57	7	5	15	1	1	0
rs1905538	10	118760270	T	C	0.2694	1.3064e-11	0.994834	rs2118207	40	KIAA1598	0	intronic	2.987	NA	1	15	1	0	0
rs7901788	10	118763586	T	C	0.2753	8.0632e-11	0.914415	rs2118207	40	KIAA1598	0	intronic	0.198	6	1	15	1	1	0
rs10886021	10	118767564	G	C	0.2823	7.36082e-11	0.922387	rs2118207	40	KIAA1598	0	intronic	1.074	7	5	15	1	1	0
rs12774341	10	118773333	T	C	0.2684	2.88373e-11	0.989674	rs2118207	40	KIAA1598	0	intronic	5.006	6	14	15	1	1	0
rs112278943	10	118776202	G	GCCAT	0.2674	1.6506e-11	0.943261	rs2118207	40	KIAA1598	0	intronic	1.767	NA	14	15	1	1	0
rs12769006	10	118776306	A	G	0.2714	4.97991e-11	0.964046	rs2118207	40	KIAA1598	0	intronic	1.809	6	14	15	1	0	0
rs10787738	10	118777371	C	T	0.2724	2.94867e-10	0.908871	rs2118207	40	KIAA1598	0	intronic	1.681	5	13	15	1	0	0
rs56130739	10	118777907	G	GA	0.2386	6.78076e-10	0.757454	rs2118207	40	KIAA1598	0	intronic	5.762	NA	14	15	1	0	0
rs10749233	10	118777998	G	C	0.2545	4.49088e-10	0.850032	rs2118207	40	KIAA1598	0	intronic	7.27	6	14	15	1	0	0
rs10886022	10	118778079	A	C	0.2366	4.16266e-09	0.684378	rs2118207	40	KIAA1598	0	intronic	10.41	6	14	15	1	0	0
rs7073077	10	124124794	G	C	0.3529	4.58451e-05	0.732661	rs4751889	41	PLEKHA1	9417	intergenic	5.2	5	5	15	1	1	1
rs4752689	10	124131176	G	A	0.4125	7.65994e-08	0.980573	rs4751889	41	PLEKHA1	3035	intergenic	3.359	6	2	14	1	1	1
rs4751889	10	124132188	T	C	0.4115	4.1453e-08	1	rs4751889	41	PLEKHA1	2023	intergenic	0.77	7	2	14	1	1	1
10:124138255_CA_C	10	124138255	CA	C	0.4085	7.21496e-06	0.809987	rs4751889	41	PLEKHA1	0	intronic	3.385	NA	2	5	1	0	1
rs10749466	10	124138804	A	G	0.4115	8.2944e-08	0.984345	rs4751889	41	PLEKHA1	0	intronic	0.613	4	1	5	1	1	1
rs1004946	10	124139767	G	A	0.4115	8.42815e-08	0.984345	rs4751889	41	PLEKHA1	0	intronic	1.613	NA	4	5	1	1	1
rs3850765	10	124139910	T	C	0.4145	1.04781e-07	0.972836	rs4751889	41	PLEKHA1	0	intronic	0.199	NA	4	5	1	1	1
rs10887145	10	124143997	G	A	0.4115	8.21049e-08	0.984391	rs4751889	41	PLEKHA1	0	intronic	1.924	7	4	5	1	1	1
rs7084349	10	124145140	G	A	0.4105	1.1926e-07	0.980471	rs4751889	41	PLEKHA1	0	intronic	5.576	7	5	5	1	1	1
rs7084718	10	124145156	A	G	0.4105	1.1926e-07	0.980471	rs4751889	41	PLEKHA1	0	intronic	2.543	6	5	5	1	1	1
rs7068487	10	124145212	C	T	0.4105	7.96802e-08	0.980471	rs4751889	41	PLEKHA1	0	intronic	4.089	7	5	5	1	1	1
rs7902176	10	124146691	A	T	0.4105	9.13476e-08	0.980471	rs4751889	41	PLEKHA1	0	UTR5	4.954	6	5	5	1	1	1
rs2421018	10	124148264	A	G	0.4105	9.81514e-08	0.980471	rs4751889	41	PLEKHA1	0	intronic	0.255	4	4	5	1	1	1
rs4752691	10	124148526	C	T	0.4105	9.81514e-08	0.980471	rs4751889	41	PLEKHA1	0	intronic	2.891	5	4	5	1	1	1
rs7088058	10	124149352	C	T	0.4135	4.71446e-07	0.968862	rs4751889	41	PLEKHA1	0	intronic	2.144	7	4	5	1	1	1
rs201601224	10	124149410	CAA	C	0.4105	7.64735e-08	0.980471	rs4751889	41	PLEKHA1	0	intronic	1.239	NA	4	5	1	1	1
rs2421019	10	124150586	C	T	0.4105	9.24055e-08	0.980471	rs4751889	41	PLEKHA1	0	intronic	0.508	7	4	5	1	1	1
rs2421020	10	124150962	G	C	0.4105	9.24055e-08	0.980471	rs4751889	41	PLEKHA1	0	intronic	1.414	6	5	5	1	1	1
rs7087144	10	124158036	G	A	0.4105	6.97521e-08	0.980471	rs4751889	41	PLEKHA1	0	intronic	3.702	6	4	5	1	1	1
rs8181474	10	124160581	G	A	0.4105	6.76338e-08	0.980471	rs4751889	41	PLEKHA1	0	intronic	0.083	7	4	5	1	1	1
rs775022047	10	124161019	GAAGA	G	0.4732	8.72698e-07	0.78201	rs4751889	41	PLEKHA1	0	intronic	6.709	NA	4	5	1	0	1
rs4751890	10	124161791	T	C	0.4115	6.72901e-08	0.984391	rs4751889	41	PLEKHA1	0	intronic	3.638	6	4	5	1	1	1
rs2421022	10	124164134	A	G	0.4115	8.37829e-08	0.984391	rs4751889	41	PLEKHA1	0	intronic	4.717	5	4	5	1	1	1
rs10887149	10	124167004	G	A	0.337	0.00169298	0.736543	rs4751889	41	PLEKHA1	0	intronic	3.869	5	1	5	1	1	1
10:124189010_TTGTGTG_T	10	124189010	TTGTGTG	T	0.492	5.17183e-05	0.711625	rs4751889	41	PLEKHA1	0	intronic	9.377	NA	4	4	1	0	1
rs1045216	10	124189197	A	G	0.4105	1.13356e-07	0.980471	rs4751889	41	PLEKHA1	0	exonic	13.07	5	4	4	1	1	1
rs11483746	10	124192064	A	AT	0.4145	6.94926e-08	0.972744	rs4751889	41	PLEKHA1	196	downstream	1.165	NA	4	5	1	0	1
rs7350442	10	124192180	C	T	0.4115	1.00094e-07	0.984391	rs4751889	41	PLEKHA1	312	downstream	3.68	6	4	5	1	1	1
rs75213948	10	127662390	G	GGT	0.3588	5.62938e-07	0.785967	rs11392876	42	FANK1	0	intronic	3.115	NA	5	15	1	1	0
rs7085895	10	127671175	G	A	0.3509	3.16049e-07	0.832966	rs11392876	42	FANK1	0	intronic	2.423	4	5	15	1	1	1
rs2366348	10	127674645	A	G	0.3559	3.77876e-07	0.858873	rs11392876	42	FANK1	0	intronic	5.875	1f	5	15	1	1	1
rs10901497	10	127674925	T	G	0.3569	2.85033e-07	0.854074	rs11392876	42	FANK1	0	intronic	0.562	7	5	15	1	1	1
rs7076607	10	127675981	C	A	0.3559	2.99548e-07	0.858873	rs11392876	42	FANK1	0	intronic	0.491	5	5	15	1	1	1
rs7914095	10	127679232	G	C	0.3509	4.43934e-07	0.832055	rs11392876	42	FANK1	0	intronic	2.616	7	5	15	1	1	1
rs6597729	10	127680543	T	C	0.3499	5.89341e-07	0.836909	rs11392876	42	FANK1	0	intronic	4.138	6	4	15	1	1	0
rs6597730	10	127680550	C	G	0.3529	4.0231e-07	0.838738	rs11392876	42	FANK1	0	intronic	0.867	6	4	15	1	1	0
rs10901499	10	127682089	G	C	0.3499	4.75385e-07	0.836909	rs11392876	42	FANK1	0	intronic	1.245	5	5	15	1	1	0
rs10901500	10	127682712	T	C	0.3509	3.40145e-07	0.832055	rs11392876	42	FANK1	0	intronic	0.149	5	5	15	1	1	0
rs10736868	10	127683025	A	G	0.3509	3.1492e-07	0.832055	rs11392876	42	FANK1	0	intronic	4.495	6	5	15	1	1	0
rs371162705	10	127683589	C	CT	0.4105	3.08936e-06	0.634213	rs11392876	42	FANK1	0	intronic	0.562	NA	5	15	1	1	0
rs2271647	10	127684240	A	G	0.3499	3.74204e-07	0.836909	rs11392876	42	FANK1	0	intronic	0.032	NA	2	15	1	1	0
rs3736479	10	127684782	C	T	0.3588	2.38154e-07	0.861031	rs11392876	42	FANK1	0	intronic	0.4	NA	1	15	1	1	0
rs3736477	10	127685091	T	C	0.3509	2.16641e-07	0.832055	rs11392876	42	FANK1	0	intronic	0.793	NA	1	15	1	1	0
rs7909936	10	127685600	T	C	0.3499	3.59477e-07	0.836909	rs11392876	42	FANK1	0	intronic	0.887	6	1	15	1	1	0
rs885565	10	127686797	G	A	0.3588	2.09061e-07	0.861031	rs11392876	42	FANK1	0	intronic	3.124	NA	1	15	1	1	0
rs11244757	10	127687977	C	A	0.3588	9.17655e-07	0.861031	rs11392876	42	FANK1	0	intronic	1.756	7	2	15	1	1	0
rs11244758	10	127687978	C	A	0.3588	9.17655e-07	0.861031	rs11392876	42	FANK1	0	intronic	1.905	7	2	15	1	1	0
rs10901505	10	127688021	T	A	0.3588	2.01634e-07	0.861031	rs11392876	42	FANK1	0	intronic	3.284	6	2	15	1	1	0
rs10901506	10	127688989	A	G	0.3588	1.82453e-07	0.861031	rs11392876	42	FANK1	0	intronic	10.98	7	5	15	1	1	0
rs10901507	10	127689040	A	G	0.3588	1.80383e-07	0.861031	rs11392876	42	FANK1	0	intronic	0.161	7	5	15	1	1	0
rs7080054	10	127689237	C	T	0.3499	2.61361e-07	0.836909	rs11392876	42	FANK1	0	intronic	0.036	7	5	15	1	1	0
rs7092355	10	127689537	C	T	0.3499	4.17359e-07	0.836909	rs11392876	42	FANK1	0	intronic	5.53	6	5	15	1	1	0
rs10901508	10	127689778	T	C	0.3499	2.84688e-07	0.836909	rs11392876	42	FANK1	0	intronic	2.209	7	5	15	1	1	0
rs7916114	10	127690369	G	C	0.3588	2.05223e-07	0.861031	rs11392876	42	FANK1	0	intronic	4.171	5	5	15	1	1	0
rs10794050	10	127690909	C	T	0.3509	1.95823e-07	0.832055	rs11392876	42	FANK1	0	intronic	2.257	6	5	15	1	1	0
rs10794051	10	127690922	G	A	0.3509	1.9326e-07	0.832055	rs11392876	42	FANK1	0	intronic	1.56	7	5	15	1	1	0
rs10901510	10	127691242	C	T	0.3588	2.10256e-07	0.861031	rs11392876	42	FANK1	0	intronic	1.299	5	5	15	1	1	0
rs10901511	10	127691371	C	T	0.3559	2.10256e-07	0.84819	rs11392876	42	FANK1	0	intronic	3.663	5	5	15	1	1	0
rs2138284	10	127691934	T	C	0.3588	1.9964e-07	0.861031	rs11392876	42	FANK1	0	intronic	2.934	NA	5	15	1	1	0
rs71029278	10	127692247	A	AT	0.3588	2.79839e-07	0.861031	rs11392876	42	FANK1	0	intronic	0.638	NA	5	15	1	1	0
10:127692729_TAAA_T	10	127692729	TAAA	T	0.3579	1.63797e-07	0.857537	rs11392876	42	FANK1	0	intronic	1.504	NA	5	15	1	1	0
rs7897850	10	127693203	G	T	0.3509	1.93775e-07	0.832055	rs11392876	42	FANK1	0	intronic	0.788	6	4	15	1	1	0
rs2271651	10	127693734	G	A	0.3509	1.80058e-07	0.832055	rs11392876	42	FANK1	0	intronic	0.228	NA	4	15	1	1	0
rs2271650	10	127693785	T	G	0.3588	1.85612e-07	0.861031	rs11392876	42	FANK1	0	intronic	2.72	NA	4	15	1	1	0
rs11244762	10	127694124	A	G	0.3509	1.59682e-07	0.832055	rs11392876	42	FANK1	0	intronic	0.528	7	4	15	1	1	0
rs7903337	10	127694275	C	T	0.3509	1.53418e-07	0.832055	rs11392876	42	FANK1	0	intronic	4.603	6	4	15	1	1	0
rs11244764	10	127695041	A	G	0.3509	1.80103e-07	0.832055	rs11392876	42	FANK1	0	intronic	3.536	5	4	15	1	1	0
rs11244765	10	127695145	G	T	0.3519	1.83318e-07	0.828145	rs11392876	42	FANK1	0	intronic	0.228	NA	4	15	1	1	0
rs1996253	10	127696210	C	T	0.3588	1.95348e-07	0.861031	rs11392876	42	FANK1	0	intronic	1.018	NA	4	15	1	1	0
rs75142600	10	127696257	C	CAT	0.3509	2.12873e-07	0.832055	rs11392876	42	FANK1	0	intronic	0.988	NA	4	15	1	1	0
rs1996252	10	127696570	T	C	0.3509	2.26015e-07	0.832055	rs11392876	42	FANK1	0	intronic	1.427	NA	4	15	1	1	0
rs2292690	10	127697165	T	G	0.3509	2.43378e-07	0.832055	rs11392876	42	FANK1	0	intronic	4.239	NA	4	15	1	1	0
rs3817307	10	127697415	T	G	0.3469	1.99575e-07	0.818065	rs11392876	42	FANK1	0	intronic	3.657	NA	4	15	1	1	0
rs3817306	10	127697440	T	C	0.3509	2.606e-07	0.832055	rs11392876	42	FANK1	0	intronic	3.096	NA	4	15	1	1	0
rs2271645	10	127698280	C	T	0.3588	2.15131e-07	0.861031	rs11392876	42	FANK1	118	downstream	9.725	NA	4	15	1	1	0
rs1878027	10	127698643	T	C	0.3489	2.83021e-07	0.841785	rs11392876	42	FANK1	481	downstream	0.851	NA	4	15	1	1	0
rs12358137	10	127699201	T	C	0.3579	1.52935e-07	0.865819	rs11392876	42	FANK1	1039	intergenic	1.907	5	4	15	1	1	0
rs7069457	10	127700382	T	C	0.3489	3.18736e-07	0.841785	rs11392876	42	ADAM12	567	downstream	1.487	7	4	15	1	1	0
rs34804962	10	127700474	C	CA	0.3787	1.82572e-07	0.744523	rs11392876	42	ADAM12	475	downstream	0.145	NA	4	15	1	1	0
rs3740198	10	127700856	C	G	0.3499	1.35136e-07	0.836909	rs11392876	42	ADAM12	93	downstream	0.822	7	4	15	1	1	0
10:127702880_CG_C	10	127702880	CG	C	0.3529	1.12801e-07	0.82241	rs11392876	42	ADAM12	0	UTR3	6.343	NA	4	15	1	1	0
rs1044169	10	127703110	A	G	0.3489	2.11204e-07	0.841785	rs11392876	42	ADAM12	0	UTR3	9.806	NA	4	15	1	1	0
rs10751538	10	127705280	G	C	0.3459	9.79358e-07	0.831084	rs11392876	42	ADAM12	0	UTR3	1.349	5	2	15	1	1	0
rs7916918	10	127705367	T	C	0.3469	7.12902e-07	0.826181	rs11392876	42	ADAM12	0	UTR3	7.005	5	2	15	1	1	0
rs7913591	10	127705404	A	G	0.3469	6.23893e-07	0.826181	rs11392876	42	ADAM12	0	UTR3	2.929	7	4	15	1	1	0
rs10794054	10	127706723	A	G	0.3549	5.79823e-07	0.854614	rs11392876	42	ADAM12	0	intronic	11.23	5	4	15	1	1	0
rs7069078	10	127707601	A	G	0.3559	1.07752e-07	0.858873	rs11392876	42	ADAM12	0	intronic	2.406	6	4	15	1	1	0
rs3946721	10	127707743	T	G	0.3559	1.09909e-07	0.858873	rs11392876	42	ADAM12	0	intronic	10.51	NA	4	15	1	1	0
rs2176099	10	127708091	A	G	0.3559	1.09088e-07	0.858873	rs11392876	42	ADAM12	0	intronic	2.031	NA	4	15	1	1	0
rs2176098	10	127708092	G	T	0.3469	1.6259e-07	0.835233	rs11392876	42	ADAM12	0	intronic	0.412	NA	4	15	1	1	0
rs2138280	10	127708428	A	T	0.3559	1.18426e-07	0.858873	rs11392876	42	ADAM12	0	intronic	0.103	7	4	15	1	1	0
rs2292694	10	127708503	G	C	0.3579	1.47329e-07	0.865819	rs11392876	42	ADAM12	0	intronic	1.231	7	4	15	1	1	0
rs2292693	10	127708905	A	G	0.3579	1.75412e-07	0.865819	rs11392876	42	ADAM12	0	intronic	2.386	NA	4	15	1	1	0
rs10794055	10	127709057	A	G	0.3579	1.88746e-07	0.865819	rs11392876	42	ADAM12	0	intronic	2.833	5	4	15	1	1	0
rs1913744	10	127709368	T	A	0.3579	1.90058e-07	0.865819	rs11392876	42	ADAM12	0	intronic	0.419	7	4	15	1	1	0
rs6597731	10	127709935	C	A	0.3499	2.04408e-07	0.836909	rs11392876	42	ADAM12	0	intronic	0.88	6	4	15	1	1	0
rs872328	10	127710102	C	T	0.3579	2.08593e-07	0.865819	rs11392876	42	ADAM12	0	intronic	1.38	7	4	15	1	1	0
rs4075730	10	127710221	C	T	0.3579	1.49156e-07	0.865819	rs11392876	42	ADAM12	0	intronic	0.587	6	4	15	1	1	0
rs5788758	10	127710224	A	ATTGT	0.3579	1.59574e-07	0.865819	rs11392876	42	ADAM12	0	intronic	0.521	NA	4	15	1	1	0
rs2138279	10	127711500	G	A	0.3579	1.95353e-07	0.865819	rs11392876	42	ADAM12	0	intronic	0.911	NA	4	15	1	1	0
rs11392876	10	127713420	C	CA	0.3867	4.43268e-08	1	rs11392876	42	ADAM12	0	intronic	0.859	NA	4	15	1	0	0
rs9971063	10	127716551	T	C	0.3469	1.309e-07	0.835233	rs11392876	42	ADAM12	0	intronic	2.548	5	4	15	1	1	0
rs1278247	10	127722618	T	C	0.3479	3.17941e-07	0.830348	rs11392876	42	ADAM12	0	intronic	2.411	7	4	15	1	1	0
rs1278250	10	127725103	A	G	0.3489	3.61135e-07	0.833615	rs11392876	42	ADAM12	0	intronic	0.002	5	4	15	1	1	0
rs1278253	10	127727598	A	G	0.3459	9.72578e-07	0.812978	rs11392876	42	ADAM12	0	intronic	1.366	7	4	15	1	1	0
rs201347863	11	47371484	AG	A	0.2942	3.62372e-06	0.788288	rs12419342	43	MYBPC3	0	intronic	0.915	NA	1	15	1	1	1
11:47371842_AT_A	11	47371842	AT	A	0.2952	3.35541e-06	0.841518	rs12419342	43	MYBPC3	0	intronic	9.442	NA	1	15	1	1	1
rs10437655	11	47391948	G	A	0.3787	4.31306e-06	0.639617	11:47504649_TA_T	43	SPI1	0	intronic	0.041	7	3	15	1	1	1
rs202084665	11	47393218	T	TA	0.2694	0.000548431	0.69283	rs12419342	43	SPI1	0	intronic	1.037	NA	4	15	1	1	1
rs896817	11	47394305	C	T	0.3777	3.15281e-06	0.642068	11:47504649_TA_T	43	SPI1	0	intronic	0.138	NA	3	15	1	1	1
rs4752829	11	47396654	G	A	0.2913	2.36196e-08	0.943996	rs12419342	43	SPI1	0	intronic	0.889	5	1	15	1	1	1
rs56276917	11	47401448	T	TTA	0.4702	5.5827e-07	0.617629	rs34074549	43	SPI1	1320	intergenic	0.972	NA	5	15	1	1	1
rs11039216	11	47406592	C	T	0.4771	1.036e-06	0.660779	rs34074549	43	RP11-750H9.5	0	ncRNA_intronic	0.987	6	5	15	1	1	1
rs768890137	11	47407861	CT	C	0.3767	9.54827e-06	0.658187	11:47504649_TA_T	43	RP11-750H9.5	0	ncRNA_intronic	0.967	NA	5	15	1	1	1
rs11500477	11	47409051	T	A	0.3579	9.76639e-07	0.701283	11:47504649_TA_T	43	RP11-750H9.5	0	ncRNA_intronic	0.499	6	2	15	1	1	1
rs10838702	11	47410888	G	T	0.3757	1.06525e-05	0.652181	11:47504649_TA_T	43	RP11-750H9.5	0	ncRNA_intronic	0.315	1f	1	15	0	1	1
rs1377416	11	47416746	C	T	0.3767	2.07003e-05	0.666683	11:47504649_TA_T	43	RP11-750H9.5	0	ncRNA_intronic	14.5	NA	1	15	0	1	1
rs10769263	11	47417183	A	C	0.3767	2.00747e-05	0.666683	11:47504649_TA_T	43	RP11-750H9.5	0	ncRNA_exonic	18.06	4	1	15	0	1	1
rs874896	11	47418953	C	G	0.3738	1.28776e-05	0.672579	11:47504649_TA_T	43	RP11-750H9.5	0	ncRNA_intronic	0.162	NA	5	5	1	1	1
rs1534576	11	47419663	G	T	0.3738	1.54482e-05	0.674184	11:47504649_TA_T	43	RP11-750H9.5	0	ncRNA_intronic	4.421	1f	5	5	1	1	1
rs10838703	11	47422861	C	G	0.2893	1.46522e-06	0.736347	11:47504649_TA_T	43	RP11-750H9.5	0	ncRNA_intronic	0.186	1c	2	15	1	1	1
rs10769264	11	47423340	C	T	0.3738	1.07773e-05	0.674184	11:47504649_TA_T	43	RP11-750H9.5	0	ncRNA_intronic	0.013	6	2	15	1	1	1
rs10838705	11	47424931	G	A	0.3748	1.48786e-05	0.67329	11:47504649_TA_T	43	RP11-750H9.5	0	ncRNA_intronic	1.103	5	2	15	1	1	1
rs61897431	11	47427667	T	C	0.3718	2.20719e-05	0.672348	11:47504649_TA_T	43	RP11-750H9.5	0	ncRNA_intronic	0.718	7	5	15	1	1	1
rs11039221	11	47427739	C	T	0.3728	1.08196e-05	0.676707	11:47504649_TA_T	43	RP11-750H9.5	0	ncRNA_intronic	0.158	7	5	15	1	1	1
11:47428209_TA_T	11	47428209	TA	T	0.2873	2.33167e-06	0.742734	11:47504649_TA_T	43	RP11-750H9.5	0	ncRNA_intronic	0.274	NA	2	15	1	1	1
rs7947450	11	47429904	G	A	0.3738	1.54108e-05	0.668936	11:47504649_TA_T	43	RP11-750H9.5:SLC39A13	00:00:00	ncRNA_intronic	9.428	4	1	1	1	1	1
rs11039225	11	47430599	G	A	0.3728	1.54108e-05	0.676707	11:47504649_TA_T	43	RP11-750H9.5:SLC39A13	00:00:00	ncRNA_exonic	10.13	4	1	2	1	1	1
rs10742802	11	47432725	T	G	0.3718	1.27517e-05	0.677644	11:47504649_TA_T	43	SLC39A13	0	intronic	4.621	5	3	5	1	1	1
rs2293576	11	47434986	G	A	0.3111	3.23018e-07	0.85028	11:47504649_TA_T	43	SLC39A13	0	exonic	8.988	1f	3	5	1	1	1
rs2293579	11	47440758	G	A	0.3698	2.57794e-05	0.667321	11:47504649_TA_T	43	PSMC3	0	intronic	7.59	NA	3	4	1	1	1
rs10838709	11	47447346	C	T	0.3718	1.50385e-05	0.650205	11:47504649_TA_T	43	PSMC3	0	intronic	7.759	1f	1	1	1	1	1
rs7948705	11	47447955	C	G	0.2932	5.25284e-08	0.961148	rs12419342	43	PSMC3	0	UTR5	10.19	4	1	1	1	1	1
11:47448334_CA_C	11	47448334	CA	C	0.2932	5.14536e-08	0.961148	rs12419342	43	PSMC3	340	upstream	8.034	NA	1	1	1	1	1
rs4752833	11	47448657	T	A	0.2913	6.89676e-08	0.95268	rs12419342	43	PSMC3	663	upstream	7.516	2b	1	1	1	1	1
rs4753000	11	47448685	T	C	0.2932	5.25284e-08	0.961148	rs12419342	43	PSMC3	691	upstream	8.174	1d	1	1	1	1	1
rs12292911	11	47449072	G	A	0.3718	1.55773e-05	0.677644	11:47504649_TA_T	43	PSMC3	1078	intergenic	4.383	6	1	15	1	1	1
rs7101772	11	47449378	A	G	0.2932	5.1888e-08	0.961148	rs12419342	43	PSMC3	1384	intergenic	3.555	5	1	15	1	1	1
rs7105122	11	47449544	C	T	0.2922	5.1888e-08	0.956845	rs12419342	43	PSMC3	1550	intergenic	8.35	5	2	15	1	1	1
rs7121662	11	47449913	T	C	0.2932	7.31722e-08	0.961148	rs12419342	43	PSMC3	1919	intergenic	2.157	7	5	15	1	1	1
rs7105907	11	47450318	A	T	0.2932	5.1888e-08	0.961148	rs12419342	43	PSMC3	2324	intergenic	1.828	5	5	15	1	1	1
11:47451025_TTTTG_T	11	47451025	TTTTG	T	0.2932	1.04608e-07	0.961148	rs12419342	43	PSMC3	3031	intergenic	9.432	NA	5	15	1	1	1
rs9734013	11	47451517	G	T	0.2932	5.11318e-08	0.961148	rs12419342	43	PSMC3	3523	intergenic	4.873	6	5	15	1	1	1
rs9919526	11	47451623	C	T	0.2932	5.8317e-08	0.961148	rs12419342	43	PSMC3	3629	intergenic	3.889	7	5	15	1	1	1
11:47452025_AC_A	11	47452025	AC	A	0.3111	2.61056e-07	0.85028	11:47504649_TA_T	43	PSMC3	4031	intergenic	1.241	NA	5	15	1	1	1
rs7130693	11	47452321	T	C	0.2942	6.71798e-08	0.965475	rs12419342	43	PSMC3	4327	intergenic	7.061	4	2	15	1	1	1
rs112462677	11	47452730	C	CA	0.2942	9.47571e-08	0.965475	rs12419342	43	PSMC3	4736	intergenic	1.536	NA	2	15	1	1	1
rs11820680	11	47452744	C	T	0.2942	6.71798e-08	0.965475	rs12419342	43	PSMC3	4750	intergenic	2.475	5	2	15	1	1	1
rs7107853	11	47453518	T	C	0.2942	6.71798e-08	0.965475	rs12419342	43	PSMC3	5524	intergenic	3.116	3a	5	15	1	1	1
rs7108143	11	47453722	T	G	0.2932	6.69383e-08	0.961294	rs12419342	43	RAPSN	5585	intergenic	2.427	5	5	15	1	1	1
rs80241400	11	47453828	T	C	0.2942	6.69383e-08	0.965475	rs12419342	43	RAPSN	5479	intergenic	0.871	5	5	15	1	1	1
rs4237544	11	47454271	A	C	0.2942	5.38024e-08	0.965475	rs12419342	43	RAPSN	5036	intergenic	11.48	5	5	15	1	1	1
rs4434960	11	47454551	A	T	0.3738	1.49714e-05	0.674184	11:47504649_TA_T	43	RAPSN	4756	intergenic	2.218	6	5	15	1	1	1
rs4357651	11	47454587	G	A	0.2942	6.05055e-08	0.965475	rs12419342	43	RAPSN	4720	intergenic	1.154	6	5	15	1	1	1
rs10742805	11	47454701	A	G	0.2942	5.38024e-08	0.965475	rs12419342	43	RAPSN	4606	intergenic	5.424	3a	5	15	1	1	1
rs4282946	11	47456202	G	A	0.2942	5.27363e-08	0.965475	rs12419342	43	RAPSN	3105	intergenic	2.441	5	5	15	1	1	1
rs10742806	11	47456226	T	A	0.2942	5.27363e-08	0.965475	rs12419342	43	RAPSN	3081	intergenic	4.461	5	5	15	1	1	1
rs11039237	11	47456763	G	A	0.2942	5.49433e-08	0.965475	rs12419342	43	RAPSN	2544	intergenic	7.46	6	5	15	1	1	1
rs79390637	11	47456867	C	A	0.2942	5.45279e-08	0.965475	rs12419342	43	RAPSN	2440	intergenic	0.785	7	5	15	1	1	1
11:47456968_ATT_A	11	47456968	ATT	A	0.2883	1.03963e-07	0.814545	rs12419342	43	RAPSN	2339	intergenic	1.281	NA	5	15	1	0	1
rs7117277	11	47457789	G	A	0.2942	5.6641e-08	0.965475	rs12419342	43	RAPSN	1518	intergenic	7.207	7	5	15	1	1	1
11:47458069_AT_A	11	47458069	AT	A	0.2475	1.98849e-05	0.678139	rs12419342	43	RAPSN	1238	intergenic	1.452	NA	5	15	1	1	1
rs12282783	11	47460005	T	C	0.2942	5.12093e-08	0.965475	rs12419342	43	RAPSN	0	intronic	3.27	6	2	15	1	1	0
rs10769267	11	47460098	C	T	0.2942	4.99175e-08	0.965475	rs12419342	43	RAPSN	0	UTR3	2.387	5	2	15	1	1	0
rs7126210	11	47460306	A	G	0.2942	4.99175e-08	0.956801	rs12419342	43	RAPSN	0	exonic	22	4	2	15	1	1	0
11:47461025_CA_C	11	47461025	CA	C	0.2952	6.36102e-08	0.96099	rs12419342	43	RAPSN	0	intronic	2.765	NA	4	15	1	1	0
rs7119556	11	47461480	T	C	0.2942	4.87737e-08	0.965475	rs12419342	43	RAPSN	0	intronic	1.327	5	4	15	1	1	0
rs7103835	11	47461693	G	A	0.2873	1.44571e-06	0.749397	11:47504649_TA_T	43	RAPSN	0	intronic	7.533	1d	4	15	1	1	0
rs7103648	11	47461783	A	G	0.3738	1.52941e-05	0.674184	11:47504649_TA_T	43	RAPSN	0	intronic	2.734	1f	4	15	1	1	0
rs7104366	11	47462115	G	A	0.2942	4.87737e-08	0.965475	rs12419342	43	RAPSN	0	intronic	2.232	7	4	15	1	1	0
rs7104036	11	47462140	A	G	0.3738	1.52941e-05	0.674184	11:47504649_TA_T	43	RAPSN	0	intronic	0.615	6	4	15	1	1	0
11:47463483_AG_A	11	47463483	AG	A	0.2952	6.42757e-08	0.961167	rs12419342	43	RAPSN	0	intronic	1.007	NA	1	15	1	1	0
rs4752836	11	47465095	T	C	0.2952	5.5582e-08	0.961167	rs12419342	43	RAPSN	0	intronic	10.98	4	5	15	1	1	0
rs4752837	11	47465955	G	A	0.2952	5.59082e-08	0.961167	rs12419342	43	RAPSN	0	intronic	0.835	6	4	15	1	1	0
rs11039244	11	47466442	G	A	0.3121	3.63297e-07	0.854783	11:47504649_TA_T	43	RAPSN	0	intronic	1.303	6	4	15	1	1	0
rs12577643	11	47467172	A	T	0.3042	2.09312e-07	0.837362	11:47504649_TA_T	43	RAPSN	0	intronic	0.582	1f	4	15	1	1	0
rs12419342	11	47468545	C	T	0.3022	1.92851e-08	1	rs12419342	43	RAPSN	0	intronic	1.483	2b	3	15	1	1	0
rs3824867	11	47468569	A	G	0.3012	1.38429e-07	0.927033	rs12419342	43	RAPSN	0	intronic	2.855	NA	3	15	1	1	0
rs3740685	11	47468791	C	T	0.3022	5.2065e-08	0.931207	rs12419342	43	RAPSN	0	intronic	6.791	NA	1	15	1	1	0
rs3740684	11	47468820	C	T	0.2942	4.08559e-08	0.965475	rs12419342	43	RAPSN	0	intronic	0.47	NA	2	15	1	1	0
rs7111873	11	47469439	A	G	0.2932	1.41715e-07	0.961294	rs12419342	43	RAPSN	0	exonic	6.211	4	1	15	1	1	0
rs12361415	11	47474146	T	G	0.2604	1.26957e-07	0.856608	11:47504649_TA_T	43	RAPSN	3415	intergenic	5.743	6	4	15	1	1	1
rs7950696	11	47481533	T	C	0.4284	4.13276e-09	0.775971	11:47878701_TA_T	43	CELF1	5962	intergenic	2.971	6	4	5	1	1	1
rs2242081	11	47500267	T	C	0.4294	2.01157e-09	0.787142	11:47878701_TA_T	43	CELF1	0	intronic	0.279	1f	4	4	1	1	0
rs12224672	11	47500400	C	T	0.2535	9.61734e-08	0.888981	11:47504649_TA_T	43	CELF1	0	intronic	16.86	5	4	4	1	1	0
rs151331732	11	47503759	A	AAAAT	0.4284	1.46713e-07	0.680299	11:47878701_TA_T	43	CELF1	0	intronic	1.47	NA	4	4	1	1	0
rs3740699	11	47504075	G	T	0.4284	1.6566e-09	0.745145	11:47878701_TA_T	43	CELF1	0	intronic	0.812	NA	4	4	1	1	0
11:47504649_TA_T	11	47504649	TA	T	0.2773	1.17834e-08	1	11:47504649_TA_T	43	CELF1	0	intronic	0.788	NA	4	4	1	0	0
rs7933019	11	47509137	G	C	0.2803	2.15963e-08	0.98669	11:47504649_TA_T	43	CELF1	0	intronic	1.204	1f	4	4	1	1	0
rs6485758	11	47530024	G	A	0.2813	1.83925e-08	0.982297	11:47504649_TA_T	43	CELF1	0	intronic	5.767	1f	2	7	1	1	0
rs34074549	11	47530227	A	AAC	0.4881	8.10347e-10	1	rs34074549	43	CELF1	0	intronic	0.944	NA	2	7	1	0	0
rs11039266	11	47532395	T	G	0.2565	8.64223e-08	0.86649	11:47504649_TA_T	43	CELF1	0	intronic	3.76	1f	4	5	1	1	0
rs2203712	11	47534964	T	C	0.4294	1.77346e-09	0.787142	11:47878701_TA_T	43	CELF1	0	intronic	3.923	NA	2	5	1	1	0
11:47535013_CCT_C	11	47535013	CCT	C	0.2783	1.45253e-08	0.986514	11:47504649_TA_T	43	CELF1	0	intronic	0.492	NA	1	5	1	1	0
rs10742814	11	47554337	G	A	0.4294	1.61087e-09	0.787142	11:47878701_TA_T	43	CELF1	0	intronic	14.84	6	2	7	1	1	0
rs10838725	11	47557871	T	C	0.2793	1.53089e-08	0.991053	11:47504649_TA_T	43	CELF1	0	intronic	0.896	6	4	5	1	1	0
rs11039280	11	47558858	G	A	0.4294	1.65651e-09	0.787142	11:47878701_TA_T	43	CELF1	0	intronic	2.711	6	4	5	1	1	0
rs61895112	11	47560433	T	C	0.2555	6.06216e-08	0.888178	11:47504649_TA_T	43	CELF1	0	intronic	17.35	5	2	7	1	1	0
rs147850410	11	47563350	G	A	0.2555	6.66995e-08	0.879468	11:47504649_TA_T	43	CELF1	0	intronic	0.069	6	4	5	1	0	0
rs11039283	11	47563354	G	A	0.2555	6.50318e-08	0.879468	11:47504649_TA_T	43	CELF1	0	intronic	0.115	6	4	5	1	0	0
rs11039284	11	47564785	A	G	0.2545	7.11511e-08	0.88421	11:47504649_TA_T	43	CELF1	0	intronic	6.349	7	4	5	1	1	0
rs10838726	11	47568344	C	G	0.2793	1.5001e-08	0.991053	11:47504649_TA_T	43	CELF1	0	intronic	1.256	6	4	5	1	1	0
11:47568617_CAAAAAAAAAAAAA_C	11	47568617	CAAAAAAAAAAAAA	C	0.3519	1.55105e-07	0.664947	rs12419342	43	CELF1	0	intronic	6.054	NA	4	5	1	0	0
rs12226590	11	47571808	T	C	0.4294	1.47159e-09	0.787142	11:47878701_TA_T	43	CELF1	0	intronic	0.274	5	2	5	1	1	0
rs12225051	11	47571967	C	T	0.2545	7.0942e-08	0.88421	11:47504649_TA_T	43	CELF1	0	intronic	1.964	5	2	5	1	1	0
rs11039290	11	47572279	G	A	0.2793	1.66567e-08	0.991053	11:47504649_TA_T	43	CELF1	0	intronic	0.573	1b	1	7	1	1	0
rs71475921	11	47573342	G	A	0.2793	1.52505e-08	0.991053	11:47504649_TA_T	43	CELF1	0	intronic	5.065	5	1	2	1	1	0
rs2868996	11	47575370	A	T	0.328	4.58841e-05	0.673549	11:47504649_TA_T	43	CELF1	0	intronic	0.034	5	1	1	1	0	0
rs35866451	11	47576215	G	GT	0.4006	1.07339e-07	0.620085	11:47878701_TA_T	43	CELF1	0	intronic	3.215	NA	5	15	1	1	0
rs11039297	11	47581443	G	A	0.2803	1.8165e-08	0.986617	11:47504649_TA_T	43	CELF1	0	intronic	12.48	5	5	15	1	1	1
rs7126378	11	47585348	G	T	0.4095	8.80756e-08	0.738677	11:47878701_TA_T	43	CELF1	0	intronic	0.938	5	5	15	1	1	1
rs2280231	11	47600438	C	T	0.2545	8.43422e-08	0.88421	11:47504649_TA_T	43	NDUFS3:KBTBD4	00:00:00	UTR5	9.124	1d	1	1	1	1	1
rs12287076	11	47606865	G	C	0.2654	1.97325e-08	0.903155	11:47504649_TA_T	43	NDUFS3	750	downstream	0.749	4	4	4	1	1	1
rs10838731	11	47607135	C	T	0.2803	1.53885e-08	0.986617	11:47504649_TA_T	43	NDUFS3	1020	intergenic	0.212	5	4	5	1	1	1
rs10838732	11	47607940	C	G	0.4304	1.81294e-09	0.789984	11:47878701_TA_T	43	FAM180B	257	upstream	0.864	1f	1	5	1	1	1
rs539332674	11	47624373	A	AT	0.2803	1.44632e-08	0.986617	11:47504649_TA_T	43	C1QTNF4	8161	intergenic	14.54	NA	5	15	1	1	0
rs10769282	11	47626492	T	G	0.2694	2.22631e-08	0.937642	11:47504649_TA_T	43	Y_RNA	9957	intergenic	3.561	6	5	5	0	1	0
rs6485763	11	47627302	C	T	0.4304	2.03794e-09	0.789984	11:47878701_TA_T	43	Y_RNA	9147	intergenic	1.615	1f	4	5	0	1	0
rs7945312	11	47655380	C	T	0.4304	1.76912e-09	0.789984	11:47878701_TA_T	43	MTCH2	0	intronic	0.593	7	4	4	1	1	1
rs7118178	11	47659135	G	A	0.2555	8.65808e-08	0.879468	11:47504649_TA_T	43	MTCH2	0	intronic	0.789	6	1	4	1	1	1
rs10838736	11	47660001	G	T	0.4304	2.16197e-09	0.789984	11:47878701_TA_T	43	MTCH2	0	intronic	4.077	7	4	4	1	1	0
rs7120548	11	47662932	T	C	0.2803	1.73966e-08	0.986617	11:47504649_TA_T	43	MTCH2	0	intronic	4.519	1f	1	2	1	1	0
rs7129797	11	47667167	G	C	0.4304	4.31128e-09	0.801012	11:47878701_TA_T	43	MTCH2	2991	intergenic	1.252	6	5	15	1	1	0
rs7107792	11	47669249	A	C	0.4344	3.49504e-09	0.822534	11:47878701_TA_T	43	MTCH2	5073	intergenic	6.276	6	5	15	1	1	0
rs7107922	11	47669289	C	A	0.4304	4.66334e-09	0.809428	11:47878701_TA_T	43	MTCH2	5113	intergenic	1.158	6	5	15	1	1	0
rs10838739	11	47672743	C	T	0.4344	4.45642e-09	0.822534	11:47878701_TA_T	43	AGBL2	8399	intergenic	9.449	6	7	15	1	1	0
rs2869024	11	47674101	G	A	0.4334	2.15942e-09	0.825841	11:47878701_TA_T	43	AGBL2	7041	intergenic	1.925	6	9	15	1	1	0
rs7103013	11	47674934	G	A	0.4334	3.84267e-09	0.825841	11:47878701_TA_T	43	AGBL2	6208	intergenic	2.05	7	9	15	1	1	0
rs7119517	11	47675316	T	C	0.4334	4.10999e-09	0.825841	11:47878701_TA_T	43	AGBL2	5826	intergenic	2.481	7	14	15	1	1	0
rs7107535	11	47676085	G	A	0.4294	5.51475e-09	0.812714	11:47878701_TA_T	43	AGBL2	5057	intergenic	1.995	6	13	15	1	1	0
rs7107356	11	47676170	A	G	0.496	2.5821e-07	0.728617	rs34074549	43	AGBL2	4972	intergenic	3.079	6	13	15	1	1	0
rs10838740	11	47679980	A	G	0.4304	6.01794e-09	0.809428	11:47878701_TA_T	43	AGBL2	1162	intergenic	0.199	4	5	15	1	1	0
rs1056387	11	47681370	T	G	0.4374	8.6876e-09	0.809606	11:47878701_TA_T	43	AGBL2	0	UTR3	1.579	NA	5	15	1	1	0
rs7933184	11	47682402	C	T	0.4284	6.3312e-09	0.817105	11:47878701_TA_T	43	AGBL2	0	intronic	8.9	7	5	15	1	1	0
rs12362318	11	47682671	T	C	0.4324	4.70527e-09	0.830202	11:47878701_TA_T	43	AGBL2	0	intronic	0.491	6	5	15	1	1	0
rs10838741	11	47683765	A	G	0.4324	4.70527e-09	0.830202	11:47878701_TA_T	43	AGBL2	0	intronic	0.011	7	5	15	1	1	0
11:47684047_CT_C	11	47684047	CT	C	0.4433	1.54005e-09	0.775733	11:47878701_TA_T	43	AGBL2	0	intronic	1.198	NA	5	15	1	1	0
rs11039329	11	47684908	T	C	0.4284	6.53431e-09	0.817105	11:47878701_TA_T	43	AGBL2	0	intronic	4.26	1f	5	15	1	1	0
rs4543938	11	47685354	C	T	0.4334	7.61797e-09	0.825841	11:47878701_TA_T	43	AGBL2	0	intronic	0.172	5	5	15	1	1	0
rs4752858	11	47685829	C	T	0.4334	7.14236e-09	0.825841	11:47878701_TA_T	43	AGBL2	0	intronic	0.96	5	5	15	1	1	0
rs10742817	11	47689343	C	T	0.4284	6.61513e-09	0.817105	11:47878701_TA_T	43	AGBL2	0	intronic	2.296	1f	4	15	1	1	0
rs34571219	11	47689760	CA	C	0.4374	4.76523e-07	0.625739	11:47878701_TA_T	43	AGBL2	0	intronic	6.067	NA	5	15	1	1	0
rs547838869	11	47692246	T	TA	0.4682	2.5469e-06	0.63143	rs34074549	43	AGBL2	0	intronic	1.178	NA	5	15	1	1	0
rs138849632	11	47693873	C	CT	0.3926	4.28666e-07	0.674451	11:47878701_TA_T	43	AGBL2	0	intronic	1.825	NA	5	15	1	1	0
rs4539273	11	47694699	C	T	0.4334	8.64727e-09	0.825841	11:47878701_TA_T	43	AGBL2	0	intronic	12.9	1f	5	15	1	1	0
rs7116970	11	47695508	G	A	0.4284	7.32542e-09	0.817105	11:47878701_TA_T	43	AGBL2	0	intronic	1.574	7	5	15	1	1	0
rs11039332	11	47695840	G	A	0.2753	6.55948e-08	0.928397	11:47504649_TA_T	43	AGBL2	0	intronic	1.242	6	5	15	1	1	0
rs74608150	11	47696214	A	T	0.4324	5.87858e-09	0.830202	11:47878701_TA_T	43	AGBL2	0	intronic	3.748	5	5	15	1	1	0
rs12365079	11	47696596	A	T	0.2753	7.03433e-08	0.928397	11:47504649_TA_T	43	AGBL2	0	intronic	1.692	5	5	15	1	1	0
11:47696751_CTTTTTTTTTTTTT_C	11	47696751	CTTTTTTTTTTTTT	C	0.3996	1.19056e-05	0.672029	11:47878701_TA_T	43	AGBL2	0	intronic	9.236	NA	5	15	1	1	0
rs147311748	11	47700168	G	T	0.2753	7.35144e-08	0.928397	11:47504649_TA_T	43	AGBL2	0	intronic	6.882	5	5	15	1	1	0
rs12286721	11	47701528	C	A	0.4334	1.17899e-08	0.825841	11:47878701_TA_T	43	AGBL2	0	exonic	14.46	1f	5	15	1	1	0
rs7105791	11	47701819	T	C	0.4324	5.8291e-09	0.830202	11:47878701_TA_T	43	AGBL2	0	intronic	0.289	5	5	15	1	1	0
rs3758655	11	47703943	T	C	0.4304	4.22887e-09	0.823089	11:47878701_TA_T	43	AGBL2	0	intronic	2.425	NA	5	15	1	1	0
rs7936948	11	47704200	T	G	0.4304	4.16534e-09	0.823089	11:47878701_TA_T	43	AGBL2	0	intronic	5.491	2b	5	15	1	1	0
rs4752860	11	47705015	C	A	0.4354	4.91351e-09	0.832044	11:47878701_TA_T	43	AGBL2	0	intronic	3.183	5	5	15	1	1	0
11:47705480_TA_T	11	47705480	TA	T	0.3121	0.000213434	0.689756	11:47504649_TA_T	43	AGBL2	0	intronic	0.869	NA	5	15	1	1	0
rs10838745	11	47706086	C	T	0.4304	3.94564e-09	0.823089	11:47878701_TA_T	43	AGBL2	0	intronic	0.313	7	5	15	1	1	0
rs11039336	11	47706141	A	G	0.4354	4.5939e-09	0.832044	11:47878701_TA_T	43	AGBL2	0	intronic	4.272	6	5	15	1	1	0
rs10838746	11	47706291	A	G	0.4304	4.02573e-09	0.823089	11:47878701_TA_T	43	AGBL2	0	intronic	10.96	6	5	15	1	1	0
rs780416855	11	47706615	AG	A	0.4304	5.17031e-09	0.823089	11:47878701_TA_T	43	AGBL2	0	intronic	1.104	NA	5	15	1	1	0
rs11039337	11	47707156	T	C	0.4304	4.01121e-09	0.823089	11:47878701_TA_T	43	AGBL2	0	intronic	3.396	7	5	15	1	1	0
rs201579482	11	47708693	AT	A	0.4274	1.29678e-08	0.814157	11:47878701_TA_T	43	AGBL2	0	intronic	0.324	NA	5	15	1	1	0
rs10769285	11	47709212	C	T	0.4304	4.02573e-09	0.823089	11:47878701_TA_T	43	AGBL2	0	intronic	0.205	7	5	15	1	1	0
rs746686395	11	47715090	TGA	T	0.4354	3.62295e-09	0.832044	11:47878701_TA_T	43	AGBL2	0	intronic	4.967	NA	5	15	1	1	0
rs7943213	11	47715524	T	C	0.4304	2.46151e-09	0.823089	11:47878701_TA_T	43	AGBL2	0	intronic	4.09	7	5	15	1	1	0
rs539660621	11	47715781	C	CA	0.2386	5.72232e-08	0.723928	11:47504649_TA_T	43	AGBL2	0	intronic	4.005	NA	5	15	1	0	0
rs11039345	11	47720228	A	G	0.4364	2.45662e-09	0.843661	11:47878701_TA_T	43	AGBL2	0	intronic	3.867	5	5	15	1	1	0
rs7942074	11	47720509	T	C	0.4324	3.27013e-09	0.830202	11:47878701_TA_T	43	AGBL2	0	intronic	8.323	6	5	15	1	1	0
11:47720518_CAA_C	11	47720518	CAA	C	0.4254	2.0677e-08	0.784277	11:47878701_TA_T	43	AGBL2	0	intronic	1.127	NA	5	15	1	1	0
rs80285220	11	47721544	C	CTAT	0.4324	1.62977e-09	0.830202	11:47878701_TA_T	43	AGBL2	0	intronic	1.051	NA	5	15	1	1	0
11:47722143_AAAAC_A	11	47722143	AAAAC	A	0.4384	7.89606e-10	0.835019	11:47878701_TA_T	43	AGBL2	0	intronic	0.901	NA	5	15	1	1	0
rs7935521	11	47722798	G	A	0.4324	2.60356e-09	0.830202	11:47878701_TA_T	43	AGBL2	0	intronic	2.904	6	5	15	1	1	0
rs7935528	11	47722819	G	A	0.4324	2.93869e-09	0.830202	11:47878701_TA_T	43	AGBL2	0	intronic	1.676	6	5	15	1	1	0
rs7935344	11	47722823	C	G	0.4324	2.55843e-09	0.830202	11:47878701_TA_T	43	AGBL2	0	intronic	0.345	7	5	15	1	1	0
rs7117115	11	47723540	A	G	0.4225	1.61514e-09	0.805937	11:47878701_TA_T	43	AGBL2	0	intronic	3.784	6	5	15	1	1	0
rs7939420	11	47723938	A	G	0.4374	3.80741e-09	0.839333	11:47878701_TA_T	43	AGBL2	0	intronic	5.09	6	5	15	1	1	0
rs10769288	11	47729180	G	A	0.3658	2.66375e-05	0.654288	11:47878701_TA_T	43	AGBL2	0	intronic	2.755	6	5	15	1	1	0
rs12785949	11	47729770	C	T	0.4304	2.87481e-09	0.837974	11:47878701_TA_T	43	AGBL2	0	intronic	1.419	6	5	15	1	1	0
rs1017730	11	47733494	G	A	0.2356	1.831e-05	0.733613	11:47504649_TA_T	43	AGBL2	0	intronic	0.459	NA	5	15	1	1	0
rs7111509	11	47734444	G	A	0.4304	2.89463e-09	0.837974	11:47878701_TA_T	43	AGBL2	0	intronic	0.075	6	5	15	1	1	0
rs11039354	11	47735154	T	A	0.4354	3.21931e-09	0.847058	11:47878701_TA_T	43	AGBL2	0	intronic	2.498	6	5	15	1	1	0
rs2869534	11	47740662	G	A	0.4304	2.89692e-09	0.837974	11:47878701_TA_T	43	FNBP4	0	intronic	1.752	7	4	4	1	1	0
rs10838751	11	47744394	C	A	0.4304	3.44524e-09	0.837974	11:47878701_TA_T	43	FNBP4	0	intronic	0.084	6	4	4	1	1	0
rs7102205	11	47745374	C	T	0.4304	3.67336e-09	0.837974	11:47878701_TA_T	43	FNBP4	0	intronic	0.018	7	4	4	1	1	0
11:47747959_ATTTTTT_A	11	47747959	ATTTTTT	A	0.4354	9.04052e-09	0.81821	11:47878701_TA_T	43	FNBP4	0	intronic	0.985	NA	4	4	1	1	0
rs2290851	11	47753370	C	T	0.4354	4.90092e-09	0.847058	11:47878701_TA_T	43	FNBP4	0	intronic	0.423	NA	3	4	1	1	0
rs1563821	11	47756568	C	T	0.4304	4.32118e-09	0.837974	11:47878701_TA_T	43	FNBP4	0	intronic	4.371	6	4	4	1	1	0
rs201706843	11	47757630	AC	A	0.4294	4.14537e-09	0.835932	11:47878701_TA_T	43	FNBP4	0	intronic	0.016	NA	4	4	1	1	0
rs34287067	11	47757631	C	T	0.2187	0.0433472	0.645694	11:47878701_TA_T	43	FNBP4	0	NA	0.029	6	4	4	1	1	0
rs141107994	11	47757631	CA	C	0.499	7.4311e-06	0.645694	11:47878701_TA_T	43	FNBP4	0	intronic	3.892	NA	4	4	1	0	0
rs146014399	11	47757632	A	T	0.4294	4.14537e-09	0.835932	11:47878701_TA_T	43	FNBP4	0	intronic	6.035	6	4	4	1	1	0
rs10838753	11	47758531	A	G	0.4344	3.54305e-09	0.851423	11:47878701_TA_T	43	FNBP4	0	intronic	4.872	6	4	4	1	1	0
rs10838754	11	47758532	A	C	0.4344	3.59178e-09	0.851423	11:47878701_TA_T	43	FNBP4	0	intronic	0.293	6	4	4	1	1	0
rs7116320	11	47758675	G	A	0.4354	5.23275e-09	0.847058	11:47878701_TA_T	43	FNBP4	0	intronic	0.094	7	4	4	1	1	0
rs4752865	11	47759841	G	A	0.4354	5.03081e-09	0.847058	11:47878701_TA_T	43	FNBP4	0	intronic	0.266	6	4	4	1	1	0
rs12807014	11	47760078	T	C	0.2753	1.09478e-07	0.910597	11:47504649_TA_T	43	FNBP4	0	intronic	0.333	5	4	4	1	1	0
11:47762151_GT_G	11	47762151	GT	G	0.4314	3.69352e-09	0.841059	11:47878701_TA_T	43	FNBP4	0	intronic	0.574	NA	4	4	1	1	0
rs6485773	11	47763509	A	G	0.4304	4.06169e-09	0.837974	11:47878701_TA_T	43	FNBP4	0	intronic	5.498	6	4	4	1	1	0
rs758853103	11	47765972	CAT	C	0.4304	5.5918e-09	0.837974	11:47878701_TA_T	43	FNBP4	0	intronic	0.256	NA	4	4	1	1	0
rs11039364	11	47769620	C	T	0.2515	6.19787e-07	0.802323	11:47504649_TA_T	43	FNBP4	0	intronic	2.122	7	4	4	1	1	0
rs7932703	11	47769936	A	C	0.4304	4.29067e-09	0.837974	11:47878701_TA_T	43	FNBP4	0	intronic	4.931	7	4	4	1	1	0
rs10838758	11	47771476	T	C	0.4304	4.25367e-09	0.837974	11:47878701_TA_T	43	FNBP4	0	intronic	2.89	6	4	4	1	1	0
rs60833259	11	47772208	T	G	0.4354	5.38235e-09	0.847058	11:47878701_TA_T	43	FNBP4	0	intronic	1.662	5	4	4	1	1	0
rs6485775	11	47773518	A	G	0.4354	5.38235e-09	0.847058	11:47878701_TA_T	43	FNBP4	0	intronic	6.19	6	4	4	1	1	0
rs12577383	11	47774238	C	T	0.2753	1.02231e-07	0.910597	11:47504649_TA_T	43	FNBP4	0	intronic	0.162	7	4	4	1	1	0
rs151189779	11	47774366	A	AAAAC	0.2783	1.09562e-07	0.88841	11:47504649_TA_T	43	FNBP4	0	intronic	1.965	NA	4	4	1	0	0
rs7929014	11	47776283	C	T	0.4304	4.25367e-09	0.837974	11:47878701_TA_T	43	FNBP4	0	intronic	0.262	1d	4	4	1	1	0
rs7122217	11	47777920	G	C	0.4354	5.38602e-09	0.847058	11:47878701_TA_T	43	FNBP4	0	intronic	1.254	5	4	5	1	1	0
rs12360643	11	47779045	T	C	0.4344	3.52216e-09	0.851423	11:47878701_TA_T	43	FNBP4	0	intronic	3.398	7	4	4	1	1	0
rs140508781	11	47779385	A	ATATG	0.4344	2.38967e-09	0.851423	11:47878701_TA_T	43	FNBP4	0	intronic	1.148	NA	4	4	1	1	0
rs12421563	11	47780222	G	A	0.4354	5.38235e-09	0.847058	11:47878701_TA_T	43	FNBP4	0	intronic	9.514	7	4	4	1	1	1
rs7927445	11	47780754	G	T	0.2753	1.13723e-07	0.910597	11:47504649_TA_T	43	FNBP4	0	intronic	0.935	5	4	4	1	1	1
rs10742820	11	47781057	C	T	0.4354	5.38235e-09	0.847058	11:47878701_TA_T	43	FNBP4	0	intronic	2.988	7	4	4	1	1	1
rs7108479	11	47781460	G	T	0.4304	4.25367e-09	0.837974	11:47878701_TA_T	43	FNBP4	0	intronic	0.736	6	4	4	1	1	1
rs6485778	11	47782076	C	T	0.4304	4.25367e-09	0.837974	11:47878701_TA_T	43	FNBP4	0	intronic	2.612	5	4	4	1	1	1
rs11039373	11	47785285	G	C	0.4344	3.52216e-09	0.851423	11:47878701_TA_T	43	FNBP4	0	intronic	2.073	6	4	4	1	1	1
rs10838759	11	47785347	T	C	0.4344	3.52216e-09	0.851423	11:47878701_TA_T	43	FNBP4	0	intronic	3.25	1f	4	4	1	1	1
rs10838760	11	47786414	A	G	0.4304	4.25367e-09	0.837974	11:47878701_TA_T	43	FNBP4	0	intronic	8.392	5	1	6	1	1	1
rs7124396	11	47787434	T	G	0.4354	5.11233e-09	0.847058	11:47878701_TA_T	43	FNBP4	0	intronic	8.809	3a	1	1	1	1	1
rs7111576	11	47787445	G	A	0.4304	4.25367e-09	0.837974	11:47878701_TA_T	43	FNBP4	0	intronic	9.283	4	1	1	1	1	1
rs7111606	11	47787538	G	A	0.4304	4.25367e-09	0.837974	11:47878701_TA_T	43	FNBP4	0	intronic	3.32	3a	1	1	1	1	1
11:47788663_CGGTGGT_C	11	47788663	CGGTGGT	C	0.4304	3.46189e-09	0.837974	11:47878701_TA_T	43	FNBP4	0	exonic	13.15	NA	1	1	1	1	1
rs12223593	11	47789082	T	G	0.2753	1.15857e-07	0.910597	11:47504649_TA_T	43	FNBP4	86	upstream	16.01	4	1	1	1	1	1
rs11039376	11	47789549	G	T	0.4304	3.56054e-09	0.837974	11:47878701_TA_T	43	FNBP4	553	upstream	7.924	4	1	1	1	1	1
rs11039377	11	47789776	C	T	0.4344	2.93898e-09	0.851423	11:47878701_TA_T	43	FNBP4	780	upstream	3.581	1f	1	1	1	1	1
rs11039379	11	47791003	C	T	0.4304	3.56054e-09	0.837974	11:47878701_TA_T	43	FNBP4	2007	intergenic	3.533	7	5	5	1	1	0
rs2869541	11	47791429	C	T	0.4354	4.02572e-09	0.847058	11:47878701_TA_T	43	FNBP4	2433	intergenic	1.225	5	5	5	1	1	0
11:47791675_AT_A	11	47791675	AT	A	0.4771	6.96092e-06	0.667229	11:47878701_TA_T	43	FNBP4	2679	intergenic	0.413	NA	5	5	1	1	0
11:47791840_AT_A	11	47791840	AT	A	0.4314	3.59388e-09	0.841059	11:47878701_TA_T	43	FNBP4	2844	intergenic	1.447	NA	5	5	1	1	0
rs78187521	11	47791844	T	A	0.4304	3.49567e-09	0.837974	11:47878701_TA_T	43	FNBP4	2848	intergenic	3.613	6	5	5	1	1	0
rs7129237	11	47791870	G	A	0.4304	3.56054e-09	0.837974	11:47878701_TA_T	43	FNBP4	2874	intergenic	2.816	6	5	5	1	1	0
rs61895760	11	47794538	G	C	0.4304	3.56054e-09	0.837974	11:47878701_TA_T	43	NUP160	5100	intergenic	3.124	5	5	5	1	1	0
rs10838763	11	47794802	C	T	0.4304	3.56054e-09	0.837974	11:47878701_TA_T	43	NUP160	4836	intergenic	1.578	6	5	5	1	1	0
11:47795442_CA_C	11	47795442	CA	C	0.4245	1.04432e-08	0.678601	11:47878701_TA_T	43	NUP160	4196	intergenic	0.588	NA	4	5	1	1	0
rs7101597	11	47797917	A	T	0.4344	2.93898e-09	0.851423	11:47878701_TA_T	43	NUP160	1721	intergenic	2.654	4	4	5	1	1	0
rs71457231	11	47798194	C	CT	0.2694	5.61479e-08	0.812826	11:47504649_TA_T	43	NUP160	1444	intergenic	2.642	NA	4	5	1	0	0
rs11039392	11	47798753	A	G	0.4344	2.93898e-09	0.851423	11:47878701_TA_T	43	NUP160	885	downstream	2.417	7	4	4	1	1	0
rs7114813	11	47801101	A	G	0.4304	3.66618e-09	0.837974	11:47878701_TA_T	43	NUP160	0	intronic	0.427	6	4	4	1	1	0
rs7925211	11	47805418	G	C	0.4354	3.83274e-09	0.847058	11:47878701_TA_T	43	NUP160	0	intronic	0.515	6	4	4	1	1	0
rs12226431	11	47805856	G	A	0.4304	3.44135e-09	0.837974	11:47878701_TA_T	43	NUP160	0	intronic	0.225	6	4	4	1	1	0
rs554894200	11	47806657	A	T	0.3211	4.34419e-10	1	rs554894200	43	NUP160	0	intronic	7.443	NA	4	4	1	1	0
rs71475989	11	47808653	A	T	0.4324	3.54403e-09	0.836667	11:47878701_TA_T	43	NUP160	0	intronic	0.237	6	4	4	1	1	0
rs10838766	11	47808836	C	G	0.4354	4.61667e-09	0.847058	11:47878701_TA_T	43	NUP160	0	intronic	2.488	6	4	4	1	1	0
rs760997712	11	47808980	CTT	C	0.4384	5.66559e-09	0.834052	11:47878701_TA_T	43	NUP160	0	intronic	9.381	NA	4	4	1	1	0
rs10838767	11	47810617	C	T	0.4304	3.77802e-09	0.837974	11:47878701_TA_T	43	NUP160	0	intronic	0.339	7	4	4	1	1	0
rs7114011	11	47811309	A	C	0.2753	1.01804e-07	0.910597	11:47504649_TA_T	43	NUP160	0	intronic	0.86	1f	4	4	1	1	0
11:47811496_CT_C	11	47811496	CT	C	0.4175	4.52458e-09	0.764021	11:47878701_TA_T	43	NUP160	0	intronic	9.629	NA	4	4	1	1	0
rs2125838	11	47811933	A	G	0.4344	2.82628e-09	0.851423	11:47878701_TA_T	43	NUP160	0	intronic	0.392	NA	4	4	1	1	0
rs754434	11	47814280	A	G	0.4304	3.28329e-09	0.837974	11:47878701_TA_T	43	NUP160	0	UTR3	6.592	1f	2	4	1	1	0
rs4752792	11	47815702	G	A	0.4354	3.82217e-09	0.847058	11:47878701_TA_T	43	NUP160	0	intronic	4.678	5	4	4	1	1	0
rs10838768	11	47816052	G	A	0.4304	3.53437e-09	0.837974	11:47878701_TA_T	43	NUP160	0	intronic	3.07	6	4	4	1	1	0
rs3886262	11	47817010	T	G	0.4314	3.24363e-09	0.833576	11:47878701_TA_T	43	NUP160	0	intronic	13.24	1f	4	4	1	1	0
rs2904127	11	47817290	A	G	0.4304	3.24363e-09	0.837974	11:47878701_TA_T	43	NUP160	0	intronic	3.236	7	4	4	1	1	0
rs11270408	11	47818703	A	ATTCACT	0.4364	4.49603e-09	0.843661	11:47878701_TA_T	43	NUP160	0	intronic	0.317	NA	4	4	1	1	0
rs548660915	11	47818704	G	GAAA	0.4364	4.49603e-09	0.843661	11:47878701_TA_T	43	NUP160	0	intronic	0.69	NA	4	4	1	1	0
rs34228231	11	47820241	G	A	0.2306	1.93681e-05	0.705535	11:47504649_TA_T	43	NUP160	0	intronic	3.274	6	4	4	1	1	0
rs11039398	11	47822217	C	T	0.2753	1.34299e-07	0.910597	11:47504649_TA_T	43	NUP160	0	intronic	5.695	6	4	4	1	1	0
rs7112248	11	47823056	C	T	0.4304	3.2746e-09	0.837974	11:47878701_TA_T	43	NUP160	0	intronic	2.352	7	4	4	1	1	0
rs10838769	11	47825333	A	G	0.4354	3.99601e-09	0.847058	11:47878701_TA_T	43	NUP160	0	intronic	0.966	6	4	4	1	1	0
rs11039401	11	47825590	G	A	0.4304	3.34928e-09	0.837974	11:47878701_TA_T	43	NUP160	0	intronic	0.812	7	4	4	1	1	0
rs11039402	11	47826090	A	C	0.4304	3.2746e-09	0.837974	11:47878701_TA_T	43	NUP160	0	intronic	13.73	6	4	4	1	1	0
rs3837374	11	47828404	C	T	0.4573	5.98318e-06	0.666177	11:47878701_TA_T	43	NUP160	0	intronic	0.252	NA	4	4	1	1	0
rs7115228	11	47828988	C	T	0.4354	3.99601e-09	0.847058	11:47878701_TA_T	43	NUP160	0	intronic	2.326	7	4	4	1	1	0
rs137978402	11	47829387	G	GTATAA	0.4334	2.64475e-09	0.847322	11:47878701_TA_T	43	NUP160	0	intronic	0.91	NA	4	4	1	1	0
rs12225854	11	47830590	T	C	0.4304	3.24363e-09	0.837974	11:47878701_TA_T	43	NUP160	0	intronic	2.423	7	4	4	1	1	0
rs10838771	11	47831332	A	G	0.4354	3.99601e-09	0.847058	11:47878701_TA_T	43	NUP160	0	intronic	4.015	6	4	5	1	1	0
rs1563820	11	47833398	A	T	0.4354	3.99601e-09	0.847058	11:47878701_TA_T	43	NUP160	0	intronic	1.778	6	4	4	1	1	0
rs10838773	11	47834346	G	A	0.4264	4.53569e-09	0.823858	11:47878701_TA_T	43	NUP160	0	intronic	2.491	6	4	4	1	1	0
rs11039409	11	47835721	A	C	0.3519	3.06254e-07	0.625949	11:47504649_TA_T	43	NUP160	0	intronic	1.61	6	4	4	1	1	0
rs10458914	11	47836026	G	A	0.2714	2.71339e-07	0.893169	11:47504649_TA_T	43	NUP160	0	intronic	3.069	7	4	4	1	1	0
rs7131262	11	47836302	T	A	0.2714	2.66745e-07	0.893169	11:47504649_TA_T	43	NUP160	0	intronic	6.3	6	4	4	1	1	0
rs6485786	11	47837408	G	C	0.4304	3.26129e-09	0.837974	11:47878701_TA_T	43	NUP160	0	intronic	7.095	1f	4	4	1	1	0
rs28617307	11	47840622	T	C	0.4354	3.99601e-09	0.847058	11:47878701_TA_T	43	NUP160	0	intronic	7.896	6	4	4	1	1	1
rs4752796	11	47841862	A	G	0.4354	3.99601e-09	0.847058	11:47878701_TA_T	43	NUP160	0	intronic	7.717	1d	4	4	1	1	1
rs770589720	11	47842534	CCT	C	0.4304	2.51177e-09	0.837974	11:47878701_TA_T	43	NUP160	0	intronic	3.116	NA	4	4	1	1	1
rs7122182	11	47843133	A	C	0.4354	3.83401e-09	0.847058	11:47878701_TA_T	43	NUP160	0	intronic	3.62	7	4	4	1	1	1
rs7948468	11	47844368	G	A	0.4354	3.99601e-09	0.847058	11:47878701_TA_T	43	NUP160	0	intronic	3.089	6	4	4	1	1	1
rs11039414	11	47844583	T	C	0.4344	2.58382e-09	0.851423	11:47878701_TA_T	43	NUP160	0	intronic	5.06	6	4	4	1	1	1
rs11039415	11	47845814	A	G	0.4304	3.24363e-09	0.837974	11:47878701_TA_T	43	NUP160	0	intronic	1.465	6	4	5	1	1	1
11:47846366_GT_G	11	47846366	GT	G	0.4344	5.8248e-09	0.812022	11:47878701_TA_T	43	NUP160	0	intronic	0.447	NA	4	5	1	1	1
rs7110300	11	47848442	T	G	0.4304	3.23362e-09	0.837974	11:47878701_TA_T	43	NUP160	0	intronic	2.879	6	4	5	1	1	1
rs9633830	11	47849470	T	G	0.4304	3.24766e-09	0.837974	11:47878701_TA_T	43	NUP160	0	intronic	2.91	5	4	5	1	1	1
11:47850149_CAT_C	11	47850149	CAT	C	0.4304	3.49098e-09	0.837974	11:47878701_TA_T	43	NUP160	0	intronic	9.319	NA	4	5	1	1	0
rs11039419	11	47851354	C	T	0.4304	3.24363e-09	0.837974	11:47878701_TA_T	43	NUP160	0	intronic	2.239	6	4	5	1	1	0
rs7123952	11	47852057	T	C	0.4344	2.59225e-09	0.851423	11:47878701_TA_T	43	NUP160	0	intronic	7.271	7	4	5	1	1	0
rs75205280	11	47852713	T	TCAA	0.4205	5.16245e-08	0.8131	11:47878701_TA_T	43	NUP160	0	intronic	4.893	NA	4	4	1	1	0
11:47855362_TG_T	11	47855362	TG	T	0.4304	3.42463e-09	0.837974	11:47878701_TA_T	43	NUP160	0	intronic	3.135	NA	4	4	1	1	0
rs10838774	11	47856114	A	G	0.4304	3.24363e-09	0.837974	11:47878701_TA_T	43	NUP160	0	intronic	1.974	6	4	4	1	1	0
rs10838775	11	47856382	C	G	0.4344	2.59225e-09	0.851423	11:47878701_TA_T	43	NUP160	0	intronic	2.552	5	4	4	1	1	0
rs3816605	11	47857253	T	C	0.4344	2.64423e-09	0.844857	11:47878701_TA_T	43	NUP160	0	exonic	16.15	6	4	4	1	1	0
rs10838776	11	47860193	C	T	0.4304	3.36738e-09	0.837974	11:47878701_TA_T	43	NUP160	0	intronic	0.48	6	4	4	1	1	1
rs10838777	11	47860954	A	C	0.4304	4.35888e-09	0.837974	11:47878701_TA_T	43	NUP160	0	intronic	5.938	1f	4	4	1	1	1
rs10458915	11	47864392	T	A	0.4304	3.36738e-09	0.837974	11:47878701_TA_T	43	NUP160	0	intronic	1.747	6	4	4	1	1	1
rs10742824	11	47864842	C	T	0.4304	3.36738e-09	0.837974	11:47878701_TA_T	43	NUP160	0	intronic	0.135	6	2	4	1	1	1
rs10769299	11	47865160	G	T	0.4344	2.68006e-09	0.851423	11:47878701_TA_T	43	NUP160	0	intronic	2.608	1f	2	4	1	1	1
rs10769300	11	47865560	C	T	0.4304	3.36738e-09	0.837974	11:47878701_TA_T	43	NUP160	0	intronic	10.73	1d	2	4	1	1	1
rs11039429	11	47867059	C	T	0.4304	2.6344e-09	0.837974	11:47878701_TA_T	43	NUP160	0	intronic	0.262	5	4	4	1	1	1
rs7950674	11	47871017	T	C	0.4354	2.68006e-09	0.862206	11:47878701_TA_T	43	NUP160	909	upstream	4.999	7	5	15	1	1	1
rs11039431	11	47872012	G	T	0.4314	3.36738e-09	0.848576	11:47878701_TA_T	43	NUP160	1904	intergenic	3.009	4	2	15	1	1	1
rs11039432	11	47873327	G	A	0.4314	3.36738e-09	0.848576	11:47878701_TA_T	43	NUP160	3219	intergenic	0.281	3a	5	15	1	1	1
rs2170815	11	47875910	T	C	0.4314	3.4544e-09	0.848576	11:47878701_TA_T	43	NUP160	5802	intergenic	3.264	NA	5	15	1	1	1
rs10838782	11	47877800	A	G	0.4354	2.71053e-09	0.862206	11:47878701_TA_T	43	NUP160	7692	intergenic	1.097	1b	2	15	1	1	1
rs12576933	11	47878264	G	A	0.4314	3.4544e-09	0.848576	11:47878701_TA_T	43	NUP160	8156	intergenic	0.444	5	5	15	1	1	1
11:47878701_TA_T	11	47878701	TA	T	0.4513	3.32904e-09	1	11:47878701_TA_T	43	NUP160	8593	intergenic	0.031	NA	5	15	1	1	1
rs7929725	11	47881740	A	G	0.4314	3.4544e-09	0.848576	11:47878701_TA_T	43	NUP160	11632	intergenic	10.9	1f	5	15	0	1	0
rs12366244	11	47882130	C	A	0.4314	3.33148e-09	0.848576	11:47878701_TA_T	43	NUP160	12022	intergenic	2.537	1f	5	15	0	1	0
rs10838784	11	47882341	G	A	0.4314	3.33148e-09	0.848576	11:47878701_TA_T	43	NUP160	12233	intergenic	1.229	1f	5	15	0	1	0
rs7933896	11	47882782	C	T	0.4314	4.50553e-09	0.848576	11:47878701_TA_T	43	NUP160	12674	intergenic	8.794	6	5	15	0	1	0
rs7934481	11	47883337	C	T	0.2773	1.07528e-07	0.90204	11:47504649_TA_T	43	NUP160	13229	intergenic	3.076	4	5	15	0	1	0
rs7116346	11	47883880	G	A	0.4354	3.75445e-09	0.853712	11:47878701_TA_T	43	NUP160	13772	intergenic	1.321	5	2	15	0	1	0
rs11039434	11	47884260	T	C	0.4314	3.30279e-09	0.848576	11:47878701_TA_T	43	NUP160	14152	intergenic	1.485	7	5	15	0	1	0
rs4752798	11	47886364	T	C	0.4364	3.7449e-09	0.857839	11:47878701_TA_T	43	NUP160	16256	intergenic	18.2	3a	2	15	0	1	0
rs531905916	11	47886597	C	CT	0.4771	2.25184e-05	0.624796	11:47878701_TA_T	43	NUP160	16489	intergenic	1.358	NA	1	15	0	1	0
rs7943464	11	47886639	T	A	0.4314	3.33148e-09	0.848576	11:47878701_TA_T	43	NUP160	16531	intergenic	9.049	1f	1	15	0	1	0
rs7944084	11	47887087	T	C	0.4354	2.80231e-09	0.862206	11:47878701_TA_T	43	NUP160	16979	intergenic	1.034	7	2	15	0	1	0
rs7118747	11	47889545	C	T	0.4364	3.97348e-09	0.857839	11:47878701_TA_T	43	NUP160	19437	intergenic	1.361	1f	5	15	0	1	0
rs12803857	11	47890172	G	A	0.2545	4.33995e-07	0.789652	11:47504649_TA_T	43	NUP160	20064	intergenic	0.187	7	5	15	0	1	0
rs7941399	11	47890421	A	T	0.4314	3.54763e-09	0.848576	11:47878701_TA_T	43	NUP160	20313	intergenic	0.62	6	5	15	0	1	0
rs751061137	11	47892160	CT	C	0.4364	3.59441e-09	0.857839	11:47878701_TA_T	43	NUP160	22052	intergenic	1.836	NA	5	15	0	1	0
rs1483988	11	47899030	C	T	0.4284	3.82923e-09	0.838351	11:47878701_TA_T	43	RP11-793I11.1	27844	intergenic	0.163	6	9	15	0	1	0
11:47899499_GA_G	11	47899499	GA	G	0.4354	6.86117e-09	0.84522	11:47878701_TA_T	43	RP11-793I11.1	27375	intergenic	2.727	NA	9	15	0	1	0
rs10838786	11	47904086	G	A	0.4374	1.11505e-08	0.789968	11:47878701_TA_T	43	RP11-793I11.1	22788	intergenic	0.193	7	5	15	0	1	0
rs551907828	11	47905947	C	CT	0.4523	1.11691e-07	0.726596	11:47878701_TA_T	43	RP11-793I11.1	20927	intergenic	0.818	NA	5	15	0	1	0
rs2046377	11	47909313	C	T	0.4195	1.13468e-07	0.801426	11:47878701_TA_T	43	RP11-793I11.1	17561	intergenic	0.091	NA	5	15	0	1	0
rs1471712	11	47912150	G	A	0.4274	1.84161e-07	0.797315	11:47878701_TA_T	43	RP11-793I11.1	14724	intergenic	2.391	NA	5	15	0	1	0
rs7121038	11	47913097	C	T	0.4274	1.71624e-07	0.797315	11:47878701_TA_T	43	RP11-793I11.1	13777	intergenic	0.108	7	5	15	0	1	0
11:47913823_ACTCCCT_A	11	47913823	ACTCCCT	A	0.4274	5.78084e-07	0.797315	11:47878701_TA_T	43	RP11-793I11.1	13051	intergenic	0.847	NA	5	15	0	1	0
rs6485794	11	47914311	C	G	0.4274	1.44215e-07	0.797315	11:47878701_TA_T	43	RP11-793I11.1	12563	intergenic	0.671	5	5	15	0	1	0
rs28498823	11	47914941	C	G	0.4264	3.37255e-07	0.801721	11:47878701_TA_T	43	RP11-793I11.1	11933	intergenic	0.499	5	9	15	0	1	0
rs11039447	11	47917631	G	A	0.4284	1.8797e-07	0.800249	11:47878701_TA_T	43	RP11-793I11.1	9243	intergenic	0.725	7	9	15	0	1	0
rs11039448	11	47918416	G	T	0.4274	1.8569e-07	0.797315	11:47878701_TA_T	43	RP11-793I11.1	8458	intergenic	0.563	6	9	15	0	1	0
rs6485795	11	47929846	G	A	0.2753	1.72805e-07	0.866822	11:47504649_TA_T	43	RP11-793I11.1	2686	intergenic	12.95	1f	2	15	0	1	0
rs10838791	11	47943419	C	T	0.2505	3.7764e-07	0.739783	11:47504649_TA_T	43	RP11-793I11.1	16259	intergenic	1.368	7	5	15	0	1	0
rs637309	11	82931167	A	T	0.3221	0.000226734	0.729335	rs2512676	44	ANKRD42	0	intronic	3.883	5	5	15	1	1	0
11:82931957_GATATTT_G	11	82931957	GATATTT	G	0.4006	3.82952e-05	0.80083	rs649898	44	ANKRD42	0	intronic	3.065	NA	1	15	1	1	0
rs513468	11	82933549	G	A	0.3111	9.00305e-18	0.829825	rs482938	44	ANKRD42	0	intronic	1.072	7	5	15	1	1	0
rs532258	11	82933607	T	C	0.3111	9.57493e-18	0.829825	rs482938	44	ANKRD42	0	intronic	2.817	NA	5	15	1	1	0
rs682713	11	82934385	A	G	0.3111	1.37465e-17	0.829825	rs482938	44	ANKRD42	0	intronic	0.372	5	5	15	1	1	0
rs554502	11	82936262	A	G	0.3757	2.59229e-05	0.901638	rs649898	44	ANKRD42	0	intronic	5.568	6	5	15	1	1	0
rs526637	11	82936419	G	A	0.3201	0.000128487	0.730117	rs2512676	44	ANKRD42	0	intronic	0.666	5	5	15	1	1	0
11:82937842_TAAACA_T	11	82937842	TAAACA	T	0.3121	1.00556e-16	0.817633	rs482938	44	ANKRD42	0	intronic	1.71	NA	5	15	1	1	0
rs753214291	11	82938523	TATGAG	T	0.4036	4.50789e-05	0.79405	rs649898	44	ANKRD42	0	intronic	2.44	NA	5	15	1	1	0
rs694566	11	82939532	G	A	0.3141	1.58439e-17	0.818385	rs482938	44	ANKRD42	0	intronic	2.174	7	4	15	1	1	0
rs515718	11	82939751	C	T	0.3201	0.000122348	0.730117	rs2512676	44	ANKRD42	0	intronic	7.284	NA	4	15	1	1	0
rs201844816	11	82939995	GT	G	0.3131	2.04539e-17	0.822442	rs482938	44	ANKRD42	0	intronic	0.78	NA	4	15	1	0	0
rs688930	11	82941164	A	G	0.3718	2.86735e-05	0.91582	rs649898	44	ANKRD42	0	intronic	3.583	7	5	15	1	1	0
rs534494	11	82941664	G	A	0.3151	0.000137184	0.741996	rs2512676	44	ANKRD42	0	intronic	0.113	7	5	15	1	1	0
rs583834	11	82941838	T	C	0.3111	1.56176e-17	0.814528	rs482938	44	ANKRD42	0	intronic	1.444	7	5	15	1	1	0
rs584242	11	82941920	G	A	0.3111	1.63288e-17	0.814528	rs482938	44	ANKRD42	0	intronic	5.936	6	5	15	1	1	0
rs669708	11	82942681	C	T	0.3121	1.62743e-17	0.81847	rs482938	44	ANKRD42	0	intronic	4.844	6	5	15	1	1	0
11:82943143_CTTTT_C	11	82943143	CTTTT	C	0.3121	1.30034e-17	0.81847	rs482938	44	ANKRD42	0	intronic	1.005	NA	5	15	1	0	0
rs612008	11	82943483	T	C	0.3111	1.05979e-17	0.821728	rs482938	44	ANKRD42	0	intronic	5.724	7	5	15	1	1	0
rs613790	11	82943895	G	A	0.3121	1.34067e-17	0.825714	rs482938	44	ANKRD42	0	intronic	0.293	7	5	15	1	1	0
rs642373	11	82945697	G	A	0.4036	4.65283e-05	0.800198	rs649898	44	ANKRD42	0	intronic	4.974	6	5	15	1	1	0
rs588016	11	82947743	C	A	0.3111	1.20274e-17	0.821728	rs482938	44	ANKRD42	0	intronic	11.39	NA	5	15	1	1	0
rs680562	11	82948889	G	C	0.3101	1.26933e-17	0.817771	rs482938	44	ANKRD42	0	intronic	2.296	5	5	15	1	1	0
rs529129	11	82949034	A	G	0.4036	4.71552e-05	0.800198	rs649898	44	ANKRD42	0	intronic	5.293	NA	5	15	1	1	0
rs669290	11	82949057	G	A	0.3101	1.26933e-17	0.825844	rs482938	44	ANKRD42	0	intronic	1.581	NA	5	15	1	1	0
rs667450	11	82949477	C	T	0.3111	1.28168e-17	0.821728	rs482938	44	ANKRD42	0	intronic	1.753	NA	5	15	1	1	0
rs667065	11	82949534	C	T	0.3738	2.06991e-05	0.916146	rs649898	44	ANKRD42	0	intronic	0.072	NA	5	15	1	1	0
rs58315284	11	82950046	C	CA	0.3191	6.68193e-18	0.797508	rs482938	44	ANKRD42	0	intronic	1.1	NA	5	15	1	0	0
rs560327	11	82950162	A	T	0.3181	0.000109967	0.753376	rs2512676	44	ANKRD42	0	intronic	1.461	7	5	15	1	1	0
rs780934152	11	82950713	TG	T	0.3111	3.4106e-17	0.821728	rs482938	44	ANKRD42	0	intronic	2.176	NA	5	15	1	1	0
rs574982	11	82950739	T	G	0.4036	4.4236e-05	0.800198	rs649898	44	ANKRD42	0	intronic	1.881	7	5	15	1	1	0
rs573053	11	82950973	C	A	0.3111	1.16214e-17	0.821728	rs482938	44	ANKRD42	0	intronic	4.741	NA	5	15	1	1	0
rs569401	11	82951359	G	A	0.3738	2.33678e-05	0.916146	rs649898	44	ANKRD42	0	intronic	5.089	NA	5	15	1	1	0
rs638886	11	82951523	T	C	0.4036	4.29747e-05	0.800198	rs649898	44	ANKRD42	0	intronic	5.064	6	5	15	1	1	0
rs625102	11	82952108	T	C	0.3101	1.60604e-17	0.817771	rs482938	44	ANKRD42	0	intronic	3.134	NA	2	15	1	1	0
rs66968348	11	82953484	T	TG	0.3091	1.03681e-17	0.821892	rs482938	44	ANKRD42	0	intronic	9.999	NA	5	15	1	1	0
rs607265	11	82953717	T	C	0.3091	1.61884e-17	0.821892	rs482938	44	ANKRD42	0	intronic	2.888	NA	5	15	1	1	0
rs502866	11	82954705	T	G	0.2863	4.02325e-13	0.724617	rs482938	44	ANKRD42	0	intronic	4.01	6	5	15	1	1	0
rs666908	11	82955465	T	C	0.3201	8.42498e-05	0.735922	rs2512676	44	ANKRD42	0	intronic	2.372	NA	4	15	1	1	0
rs558762	11	82956027	G	A	0.3101	1.29565e-17	0.825844	rs482938	44	ANKRD42	0	intronic	0.036	7	4	15	1	1	0
rs481321	11	82957333	T	C	0.3082	1.02124e-17	0.833379	rs482938	44	ANKRD42	0	intronic	0.831	5	5	15	1	1	0
rs620195	11	82957661	G	C	0.3211	8.75377e-05	0.740395	rs2512676	44	ANKRD42	0	intronic	6.655	7	5	15	1	1	0
rs520291	11	82958032	C	T	0.3091	7.11241e-18	0.829208	rs482938	44	ANKRD42	0	intronic	10.16	NA	5	15	1	1	0
rs520377	11	82958055	T	A	0.4066	4.18077e-05	0.798811	rs649898	44	ANKRD42	0	intronic	5.095	6	5	15	1	1	0
rs685398	11	82960275	G	C	0.3091	4.76614e-18	0.829208	rs482938	44	ANKRD42	0	intronic	0.016	5	4	15	1	1	0
rs524441	11	82961058	G	A	0.3091	5.17317e-18	0.829208	rs482938	44	ANKRD42	0	intronic	2.845	4	5	15	1	1	0
rs681367	11	82961124	C	T	0.3091	5.17317e-18	0.829208	rs482938	44	ANKRD42	0	intronic	2.314	4	5	15	1	1	0
rs552997	11	82961874	G	A	0.4056	5.64104e-05	0.793952	rs649898	44	ANKRD42	0	intronic	1.833	6	5	15	1	1	0
rs473622	11	82962986	T	C	0.3857	1.93068e-05	0.882894	rs649898	44	ANKRD42	0	intronic	9.748	7	5	15	1	1	0
rs651786	11	82963147	T	C	0.3072	8.59976e-18	0.829418	rs482938	44	ANKRD42	0	intronic	3.654	NA	5	15	1	1	0
rs504105	11	82963959	G	C	0.3082	6.43042e-18	0.833379	rs482938	44	ANKRD42	0	intronic	3.601	5	4	15	1	1	0
rs506321	11	82964288	A	G	0.3221	0.00010072	0.743935	rs2512676	44	ANKRD42	0	intronic	3.743	1f	4	15	1	1	0
rs4274213	11	82965477	C	T	0.3052	4.15908e-18	0.819285	rs482938	44	ANKRD42	0	intronic	0.091	6	5	5	1	0	0
rs590847	11	82966169	T	G	0.3082	7.19981e-18	0.833379	rs482938	44	ANKRD42	0	intronic	1.486	NA	3	5	1	1	0
rs565276	11	82967023	A	G	0.3221	0.000116942	0.743935	rs2512676	44	ANKRD42	0	UTR3	0.642	6	1	5	1	1	0
rs671074	11	82967742	C	T	0.3827	1.16836e-05	0.90041	rs649898	44	ANKRD42	0	downstream	3.131	NA	3	5	1	1	0
rs513438	11	82967963	T	C	0.3757	1.24141e-05	0.924612	rs649898	44	ANKRD42	0	downstream	12.16	NA	3	5	1	1	0
rs628223	11	82968164	G	A	0.3111	6.89513e-18	0.821728	rs482938	44	ANKRD42	0	intergenic	4.018	NA	3	5	1	1	0
rs657824	11	82968418	G	A	0.3111	6.89513e-18	0.821728	rs482938	44	ANKRD42	0	intergenic	2.194	NA	1	5	1	1	0
rs656515	11	82968708	T	C	0.3111	6.89513e-18	0.821728	rs482938	44	ANKRD42	0	intergenic	7.136	NA	1	5	1	1	0
rs543606	11	82968952	G	A	0.4056	2.98692e-05	0.809008	rs649898	44	ANKRD42	0	intergenic	6.715	4	2	5	1	1	0
rs601425	11	82969562	G	A	0.4056	2.72132e-05	0.809008	rs649898	44	ANKRD42	0	downstream	5.103	NA	4	5	1	1	0
rs762991038	11	82969842	CATT	C	0.3201	8.62269e-05	0.752561	rs2512676	44	ANKRD42	0	downstream	3.326	NA	4	5	1	1	0
rs492710	11	82970792	G	T	0.3191	7.09058e-05	0.749028	rs2512676	44	ANKRD42:CCDC90B	00:00:00	UTR3	6.252	NA	4	4	1	1	0
rs559217	11	82971946	G	A	0.3201	6.86516e-05	0.752561	rs2512676	44	CCDC90B	0	UTR3	3.522	7	4	5	1	1	0
rs8789	11	82973004	C	T	0.4056	2.94932e-05	0.809008	rs649898	44	CCDC90B	0	exonic	11.21	7	4	5	1	1	0
rs645954	11	82973045	C	T	0.3111	1.07798e-17	0.821728	rs482938	44	CCDC90B	0	intronic	6.621	NA	4	5	1	1	0
rs673021	11	82973852	G	A	0.3618	5.73763e-05	0.678716	rs2512676	44	CCDC90B	0	intronic	3.61	NA	4	4	1	1	0
rs578842	11	82974910	A	G	0.3082	7.08775e-18	0.833379	rs482938	44	CCDC90B	0	intronic	3.143	NA	4	4	1	1	0
rs657324	11	82975130	C	A	0.3101	9.8299e-18	0.825844	rs482938	44	CCDC90B	0	intronic	0.993	NA	4	4	1	1	0
rs645169	11	82975482	T	A	0.3101	9.84035e-18	0.825844	rs482938	44	CCDC90B	0	intronic	8.112	6	4	5	1	1	0
rs551285	11	82975660	C	T	0.3201	7.05626e-05	0.752561	rs2512676	44	CCDC90B	0	intronic	4.989	NA	4	5	1	1	0
rs1151243	11	82976411	T	A	0.3101	9.60214e-18	0.825844	rs482938	44	CCDC90B	0	intronic	4.215	7	4	4	1	1	0
rs2850629	11	82977324	T	C	0.3082	8.4327e-18	0.833379	rs482938	44	CCDC90B	0	intronic	0.327	7	4	4	1	1	0
rs521372	11	82978253	G	A	0.3101	1.02302e-17	0.825844	rs482938	44	CCDC90B	0	intronic	2.064	6	4	5	1	1	0
rs647200	11	82978524	C	T	0.3101	1.09095e-17	0.825844	rs482938	44	CCDC90B	0	intronic	1.141	6	4	5	1	1	0
rs369106215	11	82979471	CA	C	0.4235	5.75295e-16	1	rs369106215	44	CCDC90B	0	intronic	1.333	NA	4	5	1	0	0
rs649898	11	82980128	A	T	0.3559	3.24089e-08	1	rs649898	44	CCDC90B	0	intronic	1.285	5	4	5	1	1	0
rs676769	11	82980499	C	T	0.3101	9.55315e-18	0.825844	rs482938	44	CCDC90B	0	intronic	2.401	5	4	5	1	1	0
rs585196	11	82981852	G	T	0.3101	6.2045e-18	0.825844	rs482938	44	CCDC90B	0	intronic	0.582	6	4	5	1	1	0
rs1296252	11	82984311	G	T	0.3002	5.05773e-17	0.795478	rs482938	44	CCDC90B	0	UTR3	0.19	NA	4	4	1	0	0
11:82985161_GA_G	11	82985161	GA	G	0.4056	2.56915e-05	0.809008	rs649898	44	CCDC90B	0	UTR3	7.074	NA	4	5	1	1	0
rs546251	11	82985264	C	T	0.3201	7.15323e-05	0.752561	rs2512676	44	CCDC90B	0	UTR3	7.378	NA	4	5	1	1	0
rs573871	11	82985959	C	T	0.4056	2.88074e-05	0.809008	rs649898	44	CCDC90B	0	intronic	7.959	NA	4	5	1	1	0
rs509144	11	82986596	A	C	0.3101	1.57125e-17	0.825844	rs482938	44	CCDC90B	0	intronic	0.314	NA	4	5	1	1	0
rs598676	11	82987208	T	G	0.3936	3.95714e-15	0.733558	rs369106215	44	CCDC90B	0	intronic	14.4	NA	4	4	1	1	0
rs647069	11	82988682	T	C	0.3101	1.84202e-17	0.825844	rs482938	44	CCDC90B	0	intronic	1.094	NA	4	4	1	1	0
rs647030	11	82988717	C	T	0.3101	1.64776e-17	0.825844	rs482938	44	CCDC90B	0	intronic	2.202	NA	4	4	1	1	0
rs2846424	11	82989166	T	C	0.3101	1.71897e-17	0.825844	rs482938	44	CCDC90B	0	intronic	3.941	7	4	4	1	1	0
rs2846425	11	82990142	C	T	0.3956	4.47633e-15	0.740716	rs369106215	44	CCDC90B	0	intronic	0.017	7	4	5	1	1	0
rs476717	11	82990278	C	T	0.3201	6.23173e-05	0.752561	rs2512676	44	CCDC90B	0	intronic	0.154	7	4	5	1	1	0
rs509815	11	82991493	C	T	0.3101	1.81951e-17	0.825844	rs482938	44	CCDC90B	0	intronic	0.256	5	4	5	1	1	0
rs509891	11	82991520	T	C	0.3201	6.08714e-05	0.752561	rs2512676	44	CCDC90B	0	intronic	1.398	5	4	5	1	1	0
rs566703	11	82993184	C	T	0.3101	1.74272e-17	0.825844	rs482938	44	CCDC90B	0	intronic	0.796	6	2	5	1	1	0
rs511682	11	82993703	C	T	0.3201	6.36656e-05	0.752561	rs2512676	44	CCDC90B	0	intronic	11.55	5	2	7	1	1	0
rs34338159	11	82994112	G	GAA	0.3101	1.42617e-17	0.825844	rs482938	44	CCDC90B	0	intronic	11.07	NA	1	5	1	1	0
rs543806	11	82994954	G	A	0.4046	2.8963e-05	0.805033	rs649898	44	CCDC90B	0	intronic	0.402	7	1	5	1	1	0
rs684404	11	82995515	A	G	0.4066	3.35552e-05	0.798811	rs649898	44	CCDC90B	0	intronic	3.28	3a	1	2	1	1	0
rs682579	11	82995905	G	A	0.3111	1.69592e-17	0.830619	rs482938	44	CCDC90B	0	intronic	5.599	2b	1	2	1	1	0
rs494791	11	82996986	A	C	0.327	2.88235e-18	0.908601	rs482938	44	CCDC90B	0	exonic	8.454	4	1	1	1	1	0
rs610062	11	83003290	C	T	0.328	3.877e-18	0.913571	rs482938	44	RP11-727A23.10	0	ncRNA_intronic	1.758	NA	5	15	1	1	0
rs482938	11	83004040	A	G	0.3091	2.14009e-19	1	rs482938	44	RP11-727A23.10	0	ncRNA_intronic	0.468	NA	1	15	1	1	0
rs671991	11	83006620	T	A	0.327	2.60022e-17	0.908601	rs482938	44	RP11-727A23.10	0	ncRNA_intronic	0.405	7	5	15	1	1	0
rs673850	11	83012762	G	C	0.3211	0.000192041	0.740395	rs2512676	44	RP11-727A23.10	0	ncRNA_intronic	4.032	6	9	15	0	1	0
rs629578	11	83014632	C	T	0.3221	0.000229299	0.743935	rs2512676	44	RP11-727A23.10	0	ncRNA_intronic	0.599	NA	7	15	0	1	0
rs476453	11	83015198	A	G	0.3231	0.000224031	0.747503	rs2512676	44	RP11-727A23.10	0	ncRNA_intronic	0.826	NA	5	15	0	1	0
rs626875	11	83015249	C	T	0.325	1.39299e-17	0.899264	rs482938	44	RP11-727A23.10	0	ncRNA_intronic	0.157	NA	5	15	0	1	0
rs7106790	11	83017914	C	T	0.326	2.30032e-17	0.903648	rs482938	44	RP11-727A23.10	0	ncRNA_intronic	2.344	5	7	15	0	1	0
rs7933220	11	83018775	A	G	0.327	5.72479e-18	0.908601	rs482938	44	RP11-727A23.10	0	ncRNA_intronic	4.225	1f	7	15	0	1	0
rs374759556	11	83019737	A	G	0.4324	5.44041e-05	0.721872	rs649898	44	RP11-727A23.10	0	ncRNA_intronic	0.835	6	14	15	0	0	0
rs200578494	11	83019746	G	A	0.4324	5.44041e-05	0.721872	rs649898	44	RP11-727A23.10	0	ncRNA_intronic	0.496	6	14	15	0	0	0
rs4943872	11	83021552	T	A	0.326	1.09729e-17	0.903648	rs482938	44	RP11-727A23.10	0	ncRNA_intronic	4.812	6	9	15	0	1	0
rs10898093	11	83025238	C	T	0.325	7.0942e-18	0.898712	rs482938	44	RP11-727A23.10	0	ncRNA_intronic	0.334	6	5	15	0	1	0
rs11606627	11	83035035	C	G	0.3211	8.30433e-05	0.756121	rs2512676	44	RP11-727A23.10	0	ncRNA_intronic	1.05	5	14	15	0	1	0
rs12365258	11	83035825	G	A	0.326	1.77839e-17	0.903648	rs482938	44	RP11-727A23.10	0	ncRNA_intronic	1.493	7	13	15	0	1	0
rs11233560	11	83036353	G	T	0.3201	7.81828e-05	0.760462	rs2512676	44	RP11-727A23.10	0	ncRNA_intronic	0.101	6	13	15	0	1	0
rs35727948	11	83037095	G	A	0.1998	1.2059e-11	0.861721	rs12366006	44	RP11-727A23.10	0	ncRNA_intronic	13.16	7	7	15	0	1	0
rs17517156	11	83045023	G	C	0.3201	5.00779e-05	0.760462	rs2512676	44	RP11-727A23.10	0	ncRNA_intronic	0.298	6	5	15	0	1	0
rs17457655	11	83046108	T	G	0.3191	7.58513e-05	0.756905	rs2512676	44	RP11-727A23.10	0	ncRNA_intronic	4.684	3a	5	15	0	1	0
rs11233566	11	83048096	G	T	0.326	1.60808e-17	0.895269	rs482938	44	RP11-727A23.10	0	ncRNA_intronic	2.278	5	5	15	0	1	0
rs1945128	11	83048675	C	T	0.326	1.6147e-17	0.895269	rs482938	44	RP11-727A23.10	0	ncRNA_intronic	2.856	6	5	15	0	1	0
rs12278960	11	83053911	G	A	0.326	1.29125e-17	0.895269	rs482938	44	RP11-727A23.10	0	ncRNA_intronic	2.536	7	5	15	0	1	0
rs12794707	11	83053924	G	A	0.3151	0.000102068	0.748083	rs2512676	44	RP11-727A23.10	0	ncRNA_intronic	0.089	6	5	15	0	1	0
rs1945121	11	83056619	G	C	0.3201	5.11433e-05	0.767574	rs2512676	44	RP11-727A23.10	0	ncRNA_intronic	5.704	7	8	15	0	1	0
rs880997	11	83059081	T	C	0.3141	0.000117761	0.736685	rs2512676	44	RP11-727A23.10	0	ncRNA_intronic	0.277	NA	7	15	0	1	0
rs6592113	11	83065900	A	G	0.3688	1.31246e-05	0.863722	rs649898	44	RP11-727A23.10	0	ncRNA_intronic	4.002	1f	5	15	0	1	0
rs7124362	11	83065931	T	C	0.325	3.09774e-05	0.778667	rs2512676	44	RP11-727A23.10	0	ncRNA_intronic	10.65	1f	5	15	0	1	0
rs10501539	11	83066576	C	T	0.325	1.58364e-18	0.882597	rs482938	44	RP11-727A23.10	0	ncRNA_intronic	2.565	5	7	15	0	1	0
rs11233576	11	83067373	C	T	0.325	1.54405e-17	0.874322	rs482938	44	RP11-727A23.10	0	ncRNA_intronic	6.974	7	5	15	0	1	0
rs11233577	11	83067388	G	T	0.325	1.40848e-17	0.874322	rs482938	44	RP11-727A23.10	0	ncRNA_intronic	7.139	6	5	15	0	1	0
rs4617618	11	83067545	A	G	0.325	1.93361e-18	0.874322	rs482938	44	RP11-727A23.10	0	ncRNA_intronic	10.83	6	5	15	0	1	0
rs4590895	11	83067660	C	G	0.325	2.0743e-18	0.874322	rs482938	44	RP11-727A23.10	0	ncRNA_intronic	11.71	6	5	15	0	1	0
rs4445661	11	83067872	T	C	0.326	1.64133e-18	0.878629	rs482938	44	RP11-727A23.10	0	ncRNA_intronic	2.522	7	5	15	0	1	0
rs4590896	11	83067950	C	T	0.325	2.15887e-18	0.874322	rs482938	44	RP11-727A23.10	0	ncRNA_intronic	0.044	7	5	15	0	1	0
rs4619176	11	83067997	A	G	0.325	2.22847e-18	0.874322	rs482938	44	RP11-727A23.10	0	ncRNA_intronic	2.776	6	5	15	0	1	0
rs11233578	11	83068109	A	T	0.325	2.22206e-18	0.874322	rs482938	44	RP11-727A23.10	0	ncRNA_intronic	4.554	6	5	15	0	1	0
rs11233579	11	83068304	T	C	0.325	4.50855e-18	0.874322	rs482938	44	RP11-727A23.10	0	ncRNA_intronic	8.854	7	5	15	0	1	0
rs11233580	11	83068372	A	G	0.325	2.26278e-18	0.874322	rs482938	44	RP11-727A23.10	0	ncRNA_intronic	7.222	6	5	15	0	1	0
rs4944434	11	83068769	C	G	0.325	2.72749e-18	0.874322	rs482938	44	RP11-727A23.10	0	ncRNA_intronic	3.262	5	5	15	0	1	0
rs35236161	11	83068846	A	ACAC	0.325	1.20433e-18	0.874322	rs482938	44	RP11-727A23.10	0	ncRNA_intronic	1.689	NA	5	15	0	1	0
rs4944435	11	83069132	G	A	0.325	2.1215e-18	0.874322	rs482938	44	RP11-727A23.10	0	ncRNA_intronic	1.331	5	5	15	0	1	0
rs5003308	11	83069805	C	A	0.3241	1.04275e-18	0.870048	rs482938	44	RP11-727A23.10	0	ncRNA_intronic	12.83	7	5	15	0	1	0
rs6592114	11	83069865	T	C	0.327	1.98548e-18	0.858956	rs482938	44	RP11-727A23.10	0	ncRNA_intronic	1.482	7	5	15	0	1	0
rs2154687	11	83069949	A	G	0.3241	8.80726e-19	0.870048	rs482938	44	RP11-727A23.10	0	ncRNA_intronic	3.443	NA	5	15	0	1	0
rs2154686	11	83069991	T	C	0.335	3.1903e-18	0.830937	rs482938	44	RP11-727A23.10	0	ncRNA_intronic	5.872	NA	5	15	0	1	0
rs2154685	11	83070077	T	C	0.3241	1.02357e-18	0.870048	rs482938	44	RP11-727A23.10	0	ncRNA_intronic	3.129	NA	5	15	0	1	0
rs10898103	11	83070225	T	C	0.326	2.49643e-06	0.825149	rs2512676	44	RP11-727A23.10	0	ncRNA_intronic	5.302	6	5	15	0	1	0
rs11233581	11	83070359	A	G	0.326	1.20507e-18	0.862868	rs482938	44	RP11-727A23.10	0	ncRNA_intronic	2.736	7	5	15	0	1	0
rs11233582	11	83070427	A	C	0.3241	1.10239e-18	0.870048	rs482938	44	RP11-727A23.10	0	ncRNA_intronic	2.882	6	5	15	0	1	0
rs10898104	11	83070528	T	C	0.335	3.24607e-18	0.830937	rs482938	44	RP11-727A23.10	0	ncRNA_intronic	1.83	7	5	15	0	1	0
rs10898105	11	83071905	C	T	0.337	4.74583e-17	0.823524	rs482938	44	RP11-727A23.10	0	ncRNA_intronic	2.474	5	5	15	0	1	0
11:83072701_AT_A	11	83072701	AT	A	0.3449	5.82902e-17	0.75535	rs482938	44	RP11-727A23.10	0	ncRNA_intronic	2.976	NA	5	15	0	0	0
rs11233584	11	83073257	T	C	0.327	2.28409e-18	0.858956	rs482938	44	RP11-727A23.10	0	ncRNA_intronic	6.414	6	5	15	0	1	0
rs7123856	11	83074712	C	G	0.3241	1.22591e-18	0.870048	rs482938	44	RP11-727A23.10	0	ncRNA_intronic	1.04	4	5	15	0	1	0
rs11233585	11	83076171	T	A	0.325	1.38264e-18	0.866087	rs482938	44	RP11-727A23.10	0	ncRNA_intronic	2.704	7	5	15	0	1	0
rs1943737	11	83077028	G	T	0.325	1.24123e-18	0.866087	rs482938	44	RP11-727A23.10	0	ncRNA_intronic	1.767	7	5	15	0	1	0
rs5793059	11	83077182	C	CT	0.3231	7.0657e-19	0.812348	rs482938	44	RP11-727A23.10	0	ncRNA_intronic	9.794	NA	5	15	0	0	0
rs12788709	11	83077554	C	G	0.325	1.34481e-18	0.866087	rs482938	44	RP11-727A23.10	0	ncRNA_intronic	1.369	6	5	15	0	1	0
rs12789325	11	83077923	A	C	0.336	3.16649e-18	0.827222	rs482938	44	RP11-727A23.10	0	ncRNA_intronic	0.545	7	5	15	0	1	0
rs12795811	11	83077986	T	C	0.328	2.54444e-18	0.855063	rs482938	44	RP11-727A23.10	0	ncRNA_intronic	3.011	6	5	15	0	1	0
rs35615759	11	83078064	A	G	0.325	1.43143e-18	0.866087	rs482938	44	RP11-727A23.10	0	ncRNA_intronic	1.22	7	5	15	0	1	0
rs7110308	11	83078453	C	A	0.325	1.4028e-18	0.866087	rs482938	44	RP11-727A23.10	0	ncRNA_intronic	6.183	6	8	15	0	1	0
rs7110564	11	83078619	C	T	0.325	2.46783e-18	0.866087	rs482938	44	RP11-727A23.10	0	ncRNA_intronic	2.975	7	8	9	0	1	0
rs1943739	11	83079752	T	G	0.325	1.48251e-18	0.866087	rs482938	44	RP11-727A23.10	0	ncRNA_intronic	12.1	6	7	15	0	1	0
rs1943740	11	83079975	A	C	0.325	1.51867e-18	0.866087	rs482938	44	RP11-727A23.10	0	ncRNA_intronic	5.024	7	8	15	0	1	0
rs1943741	11	83080338	G	A	0.328	2.87825e-18	0.855063	rs482938	44	RP11-727A23.10	0	ncRNA_intronic	2.543	7	8	15	0	1	0
rs1943742	11	83080583	G	C	0.325	1.52051e-18	0.866087	rs482938	44	RP11-727A23.10	0	ncRNA_intronic	2.668	6	8	15	0	1	0
rs2226415	11	83080819	A	G	0.325	1.52051e-18	0.866087	rs482938	44	RP11-727A23.10	0	ncRNA_intronic	2.964	7	9	15	0	1	0
rs35867157	11	83081304	A	AT	0.326	1.49962e-18	0.861448	rs482938	44	RP11-727A23.10	0	ncRNA_intronic	1.061	NA	9	15	0	1	0
rs1943743	11	83083235	G	C	0.3221	2.52131e-18	0.804356	rs482938	44	RP11-727A23.10	0	ncRNA_intronic	0.344	7	15	15	0	1	0
rs1943744	11	83083298	C	A	0.3141	2.40621e-18	0.833773	rs482938	44	RP11-727A23.10	0	ncRNA_intronic	1.641	6	15	15	0	1	0
rs34121769	11	83085372	A	AT	0.3151	2.75013e-18	0.774726	rs482938	44	RP11-727A23.10	0	ncRNA_intronic	2.175	NA	14	15	0	1	0
rs7122251	11	83086759	C	A	0.338	4.63913e-06	0.866607	rs2512676	44	RP11-727A23.10	0	ncRNA_intronic	2.255	6	9	15	0	1	0
rs10898107	11	83086854	G	C	0.3171	8.64014e-18	0.767904	rs482938	44	RP11-727A23.10	0	ncRNA_intronic	1.338	6	9	15	0	1	0
rs12797547	11	83087967	C	T	0.3062	3.22715e-18	0.801334	rs482938	44	RP11-727A23.10	0	ncRNA_intronic	7.092	7	9	15	0	1	0
rs3015972	11	83088415	C	T	0.337	3.38741e-06	0.862557	rs2512676	44	RP11-727A23.10	0	ncRNA_intronic	0.758	7	9	15	0	1	0
rs4121830	11	83088730	T	C	0.3072	3.20291e-18	0.798107	rs482938	44	RP11-727A23.10	0	ncRNA_intronic	3.478	6	9	15	0	1	0
rs34344139	11	83088809	A	AT	0.3072	2.74644e-18	0.805196	rs482938	44	RP11-727A23.10	0	ncRNA_intronic	1.025	NA	9	15	0	0	0
rs61900065	11	83088810	A	G	0.3072	2.17219e-18	0.805196	rs482938	44	RP11-727A23.10	0	ncRNA_intronic	1.078	NA	9	15	0	1	0
rs5793061	11	83088811	T	TA	0.3072	2.17219e-18	0.805196	rs482938	44	RP11-727A23.10	0	ncRNA_intronic	0.886	NA	9	15	0	0	0
rs5012104	11	83088812	C	G	0.3072	2.37307e-18	0.805196	rs482938	44	RP11-727A23.10	0	ncRNA_intronic	1.013	6	9	15	0	1	0
rs10898108	11	83089403	G	A	0.3121	4.43179e-18	0.785706	rs482938	44	RP11-727A23.10	0	ncRNA_intronic	0.776	6	7	15	0	1	0
rs4590897	11	83090122	A	C	0.3062	4.0748e-18	0.801334	rs482938	44	RP11-727A23.10	0	ncRNA_intronic	7.588	6	7	15	0	1	0
rs4590898	11	83090177	A	C	0.3072	1.08389e-18	0.798107	rs482938	44	RP11-727A23.10	0	ncRNA_intronic	0.121	7	7	15	0	1	0
rs4121831	11	83090706	G	A	0.3062	3.30422e-18	0.801334	rs482938	44	RP11-727A23.10	0	ncRNA_intronic	1.586	7	7	15	0	1	0
rs774614545	11	83091254	ATATT	A	0.3062	8.99489e-18	0.801334	rs482938	44	RP11-727A23.10	0	ncRNA_intronic	6.366	NA	5	15	0	1	0
rs3889848	11	83092518	C	G	0.3042	3.43528e-18	0.793691	rs482938	44	RP11-727A23.10	0	ncRNA_intronic	2.329	7	7	15	0	1	0
rs3862774	11	83093114	T	A	0.3101	5.93593e-18	0.778001	rs482938	44	RP11-727A23.10	0	ncRNA_intronic	9.574	6	9	15	0	1	0
rs4121832	11	83094026	T	G	0.3052	2.71291e-18	0.797499	rs482938	44	RP11-727A23.10	0	ncRNA_intronic	2.018	7	9	15	0	1	0
rs3017623	11	83094170	G	A	0.337	3.17722e-06	0.878677	rs2512676	44	RP11-727A23.10	0	ncRNA_intronic	1.13	7	9	15	0	1	0
rs11233590	11	83097069	A	G	0.3111	4.35194e-18	0.78184	rs482938	44	RP11-727A23.10	0	ncRNA_intronic	3.026	6	9	15	0	1	0
rs12366006	11	83097501	C	G	0.1899	7.94091e-12	1	rs12366006	44	RP11-727A23.10	0	ncRNA_intronic	0.837	5	9	15	0	1	0
rs12361785	11	83097832	T	G	0.3052	2.50198e-18	0.797499	rs482938	44	RP11-727A23.10	0	ncRNA_intronic	3.914	6	9	15	0	1	0
rs11233591	11	83097971	G	A	0.3052	2.3613e-18	0.797499	rs482938	44	RP11-727A23.10	0	ncRNA_intronic	0.199	7	9	15	0	1	0
rs2226857	11	83098521	G	A	0.337	2.92212e-06	0.878677	rs2512676	44	RP11-727A23.10	0	ncRNA_intronic	1.06	6	9	15	0	1	0
rs1943745	11	83098620	A	T	0.337	2.92212e-06	0.878677	rs2512676	44	RP11-727A23.10	0	ncRNA_intronic	3.054	6	9	15	0	1	0
rs4944437	11	83098962	G	A	0.3052	2.57587e-18	0.797499	rs482938	44	RP11-727A23.10	0	ncRNA_intronic	1.531	7	9	15	0	1	0
rs11233592	11	83099911	G	A	0.3052	2.57587e-18	0.797499	rs482938	44	RP11-727A23.10	0	ncRNA_intronic	1.948	5	9	15	0	1	0
rs12361462	11	83100654	G	A	0.3052	2.61843e-18	0.797499	rs482938	44	RP11-727A23.10	0	ncRNA_intronic	0.622	7	9	15	0	1	0
rs4943875	11	83101481	T	G	0.3052	2.61163e-18	0.797499	rs482938	44	RP11-727A23.10	0	ncRNA_intronic	0.364	7	9	15	0	1	0
rs7941625	11	83101607	C	T	0.3111	3.24725e-18	0.78184	rs482938	44	RP11-727A23.10	0	ncRNA_intronic	3.19	7	9	15	0	1	0
rs4943876	11	83101845	A	G	0.3062	2.61843e-18	0.793363	rs482938	44	RP11-727A23.10	0	ncRNA_intronic	4.861	4	9	15	0	1	0
rs7945878	11	83102873	A	C	0.3131	3.40762e-18	0.774829	rs482938	44	RP11-727A23.10	0	ncRNA_intronic	4.103	7	9	15	0	1	0
rs11233593	11	83104730	G	A	0.3052	2.5597e-18	0.797499	rs482938	44	RP11-727A23.10	0	ncRNA_intronic	1.707	7	9	15	0	1	0
rs11233594	11	83104978	G	A	0.3052	2.5597e-18	0.797499	rs482938	44	RP11-727A23.10	0	ncRNA_intronic	8.329	5	7	15	0	1	0
rs11233595	11	83105877	C	G	0.3052	2.75408e-18	0.797499	rs482938	44	RP11-727A23.10	0	ncRNA_intronic	0.661	6	9	15	0	0	0
rs10898109	11	83105957	G	A	0.3052	1.90578e-18	0.797499	rs482938	44	RP11-727A23.10	0	ncRNA_intronic	0.696	6	9	15	0	1	0
rs11233597	11	83106678	C	T	0.2694	1.08235e-12	0.665188	rs11443683	44	RP11-727A23.10	0	ncRNA_intronic	0.657	7	14	15	0	1	0
rs11233598	11	83106873	T	C	0.3062	2.49008e-18	0.793363	rs482938	44	RP11-727A23.10	0	ncRNA_intronic	1.183	7	14	15	0	1	0
rs11233600	11	83108131	C	T	0.3181	1.4809e-18	0.75964	rs482938	44	RP11-727A23.10	0	ncRNA_intronic	0.587	6	14	15	0	0	0
rs4944438	11	83109024	G	C	0.3052	2.59056e-18	0.797499	rs482938	44	RP11-727A23.10	0	ncRNA_intronic	3.333	6	7	15	0	1	0
rs4944439	11	83109373	T	G	0.3052	2.7117e-18	0.797499	rs482938	44	RP11-727A23.10	0	ncRNA_intronic	9.306	7	7	15	0	1	0
rs11443683	11	83109501	C	CT	0.2604	3.40445e-11	1	rs11443683	44	RP11-727A23.10	0	ncRNA_intronic	0.792	NA	7	15	0	0	0
rs4943877	11	83109749	A	G	0.3131	5.00378e-18	0.774829	rs482938	44	RP11-727A23.10	0	ncRNA_intronic	2.102	6	9	15	0	1	0
rs56284741	11	83110834	G	A	0.3052	3.28404e-18	0.797499	rs482938	44	RP11-727A23.10	0	ncRNA_intronic	4.828	6	9	15	0	1	0
11:83111236_AT_A	11	83111236	AT	A	0.336	2.96943e-17	0.693457	rs11443683	44	RP11-727A23.10	0	ncRNA_intronic	1.59	NA	9	15	0	0	0
rs7110220	11	83111811	G	A	0.332	6.50813e-06	0.857394	rs2512676	44	RP11-727A23.10	0	ncRNA_intronic	2.977	6	9	15	0	1	0
rs11233603	11	83112996	A	G	0.3072	2.2076e-18	0.805196	rs482938	44	RP11-727A23.10	0	ncRNA_intronic	0.831	4	5	15	0	1	0
rs35446705	11	83113457	T	A	0.3072	2.67069e-18	0.805196	rs482938	44	RP11-727A23.10	0	ncRNA_intronic	1.419	7	5	15	0	1	0
rs34507859	11	83113782	C	CA	0.3062	2.26411e-18	0.775643	rs482938	44	RP11-727A23.10	0	ncRNA_intronic	5.006	NA	5	15	0	0	0
rs2226416	11	83116043	C	T	0.3072	2.65348e-18	0.805196	rs482938	44	RP11-727A23.10	0	ncRNA_intronic	0.582	NA	5	15	0	1	0
11:83117133_TA_T	11	83117133	TA	T	0.3091	1.92795e-18	0.796963	rs482938	44	RP11-727A23.10	0	ncRNA_intronic	0.071	NA	5	15	0	0	0
rs947797	11	83118125	T	C	0.3161	4.0613e-18	0.778615	rs482938	44	RP11-727A23.10	0	ncRNA_intronic	3.859	NA	5	15	0	1	0
rs947796	11	83118862	C	T	0.3072	2.98548e-18	0.805196	rs482938	44	RP11-727A23.10	0	ncRNA_intronic	0.544	NA	5	15	0	1	0
rs2507851	11	83119113	C	T	0.3141	4.43761e-18	0.785593	rs482938	44	RP11-727A23.10	0	ncRNA_intronic	0.657	7	5	15	0	1	0
rs1943748	11	83121922	C	T	0.3111	2.27697e-18	0.789738	rs482938	44	RP11-727A23.10	0	ncRNA_intronic	2.966	NA	5	15	0	1	0
rs1943747	11	83121983	C	T	0.3181	3.31979e-18	0.770762	rs482938	44	RP11-727A23.10	0	ncRNA_intronic	1.177	NA	5	15	0	1	0
rs2507852	11	83122552	C	T	0.3072	1.81696e-18	0.797202	rs482938	44	RP11-727A23.10	0	ncRNA_intronic	0.271	4	1	15	0	1	0
rs2510476	11	83122673	A	C	0.3072	1.59414e-18	0.797202	rs482938	44	RP11-727A23.10	0	ncRNA_intronic	4.471	NA	1	15	0	1	0
rs2512682	11	83122844	T	C	0.3072	1.88772e-18	0.797202	rs482938	44	RP11-727A23.10	0	ncRNA_intronic	0.984	NA	1	15	0	1	0
rs2510475	11	83123304	T	C	0.3101	3.16988e-18	0.785876	rs482938	44	RP11-727A23.10	0	ncRNA_intronic	3.466	NA	1	15	0	1	0
rs2510474	11	83123729	T	C	0.3101	3.17172e-18	0.785876	rs482938	44	RP11-727A23.10	0	ncRNA_intronic	0.265	NA	1	15	0	1	0
rs117849278	11	83125064	C	T	0.3072	1.58226e-18	0.797202	rs482938	44	RP11-727A23.10	0	ncRNA_intronic	2.118	5	5	15	0	1	0
rs2510473	11	83125472	T	G	0.3201	2.33536e-18	0.764029	rs482938	44	RP11-727A23.10	0	ncRNA_intronic	2.032	6	5	15	0	1	0
rs147503107	11	83126344	A	G	0.2913	9.01901e-16	0.754238	rs482938	44	RP11-727A23.10	0	ncRNA_intronic	0.207	6	5	15	0	1	0
rs141800159	11	83126348	G	A	0.2913	9.01901e-16	0.754238	rs482938	44	RP11-727A23.10	0	ncRNA_intronic	1.417	6	5	15	0	1	0
rs150580515	11	83126368	T	C	0.2475	6.4651e-13	0.614219	rs482938	44	RP11-727A23.10	0	ncRNA_intronic	0.212	6	5	15	0	0	0
rs139614769	11	83126372	T	G	0.2475	6.4651e-13	0.614219	rs482938	44	RP11-727A23.10	0	ncRNA_intronic	0.059	6	5	15	0	0	0
rs183177753	11	83126377	A	G	0.2465	7.89517e-13	0.61162	rs482938	44	RP11-727A23.10	0	ncRNA_intronic	1.561	6	5	15	0	0	0
rs373220608	11	83126381	A	C	0.2465	7.89517e-13	0.61162	rs482938	44	RP11-727A23.10	0	ncRNA_intronic	0.129	7	5	15	0	0	0
rs189302473	11	83126604	A	G	0.2634	3.11138e-15	0.665246	rs4943878	44	RP11-727A23.10	0	ncRNA_intronic	2.287	7	5	15	0	0	0
rs180844733	11	83126606	A	G	0.2634	3.11138e-15	0.665246	rs4943878	44	RP11-727A23.10	0	ncRNA_intronic	0.211	7	5	15	0	0	0
rs145718050	11	83126614	C	T	0.2634	5.08278e-15	0.665246	rs4943878	44	RP11-727A23.10	0	ncRNA_intronic	1.25	7	5	15	0	0	0
rs189890945	11	83126620	T	C	0.2654	2.10099e-15	0.672795	rs4943878	44	RP11-727A23.10	0	ncRNA_intronic	0.197	7	5	15	0	1	0
rs12161766	11	83126630	C	T	0.332	5.34508e-06	0.857394	rs2512676	44	RP11-727A23.10	0	ncRNA_intronic	1.296	7	5	15	0	1	0
rs11523976	11	83126940	T	C	0.3072	1.95206e-18	0.797202	rs482938	44	RP11-727A23.10	0	ncRNA_intronic	5.261	6	5	15	0	1	0
rs2507854	11	83128232	G	C	0.3181	2.57835e-18	0.770762	rs482938	44	RP11-727A23.10	0	ncRNA_intronic	0.961	7	5	15	0	1	0
rs2507855	11	83128645	A	G	0.3072	1.45533e-18	0.797202	rs482938	44	RP11-727A23.10	0	ncRNA_intronic	8.376	6	5	15	0	1	0
rs2507856	11	83128700	T	C	0.329	4.44763e-06	0.87001	rs2512676	44	RP11-727A23.10	0	ncRNA_intronic	12.75	6	5	15	0	1	0
rs2507857	11	83128952	T	C	0.3171	2.1135e-18	0.774679	rs482938	44	RP11-727A23.10	0	ncRNA_intronic	8.106	6	5	15	0	1	0
rs2507858	11	83128972	G	A	0.3171	2.64696e-18	0.774679	rs482938	44	RP11-727A23.10	0	ncRNA_intronic	0.264	6	5	15	0	1	0
rs2512678	11	83129169	G	A	0.3171	2.15409e-18	0.774679	rs482938	44	RP11-727A23.10	0	ncRNA_intronic	2.841	NA	5	15	0	1	0
rs2507859	11	83129369	G	A	0.3072	1.82734e-18	0.797202	rs482938	44	RP11-727A23.10	0	ncRNA_intronic	5.13	7	5	15	0	1	0
rs2507860	11	83130209	C	A	0.3141	1.31476e-18	0.785593	rs482938	44	RP11-727A23.10	0	ncRNA_intronic	0.871	7	5	15	0	1	0
rs10898119	11	83130419	C	T	0.3072	1.84414e-18	0.797202	rs482938	44	RP11-727A23.10	0	ncRNA_intronic	10.11	7	5	15	0	1	0
rs2510472	11	83130619	T	C	0.3171	2.19216e-18	0.774679	rs482938	44	RP11-727A23.10	0	ncRNA_exonic	3.903	5	5	15	0	1	0
rs2512662	11	83130781	C	A	0.3072	1.72542e-18	0.797202	rs482938	44	RP11-727A23.10	0	ncRNA_intronic	0.631	7	5	15	0	1	0
rs2507861	11	83131864	A	T	0.3171	2.03282e-18	0.774679	rs482938	44	RP11-727A23.10	0	ncRNA_intronic	3.148	6	5	15	0	1	0
rs2512661	11	83132787	C	G	0.3072	1.63977e-18	0.797202	rs482938	44	RP11-727A23.10	0	ncRNA_exonic	2.206	7	5	15	0	1	0
rs2507862	11	83133289	A	G	0.3161	2.17714e-18	0.770785	rs482938	44	RP11-727A23.10	0	ncRNA_exonic	3.783	7	5	15	0	1	0
11:83133446_TA_T	11	83133446	TA	T	0.3072	1.69917e-18	0.797202	rs482938	44	RP11-727A23.10	0	ncRNA_exonic	0.563	NA	5	15	0	1	0
rs2507863	11	83133840	G	A	0.3072	1.63977e-18	0.797202	rs482938	44	RP11-727A23.10	0	ncRNA_exonic	1.348	5	5	15	0	1	0
rs34096036	11	83134833	C	CA	0.3062	4.31387e-18	0.792463	rs482938	44	RP11-727A23.10	273	downstream	1.03	NA	5	15	0	1	0
rs2512659	11	83134888	C	T	0.3171	1.16997e-18	0.774679	rs482938	44	RP11-727A23.10	328	downstream	0.876	NA	5	15	0	1	0
rs2512657	11	83135151	T	C	0.3141	6.95256e-19	0.785593	rs482938	44	RP11-727A23.10	591	downstream	2.283	NA	5	15	0	1	0
rs2507865	11	83135392	A	G	0.3201	9.19269e-19	0.764029	rs482938	44	RP11-727A23.10	832	downstream	0.788	7	5	15	0	1	0
rs2510471	11	83136117	T	A	0.3101	1.57033e-18	0.785876	rs482938	44	RP11-727A23.10	1557	intergenic	9.494	7	5	15	0	1	0
rs999429	11	83136878	C	T	0.3101	1.58919e-18	0.785876	rs482938	44	RP11-727A23.10	2318	intergenic	0.65	6	5	15	0	1	0
rs10898121	11	83137873	G	A	0.3072	9.36766e-19	0.797202	rs482938	44	RP11-727A23.10	3313	intergenic	3.09	7	5	15	0	1	0
11:83138044_CAAAAAAAA_C	11	83138044	CAAAAAAAA	C	0.4553	1.0392e-17	1	11:83138044_CAAAAAAAA_C	44	RP11-727A23.10	3484	intergenic	2.11	NA	5	15	0	0	0
rs2507866	11	83138968	G	A	0.34	2.82458e-06	0.865932	rs2512676	44	RP11-727A23.10	4408	intergenic	0.276	6	5	15	0	1	0
rs2512666	11	83139937	G	A	0.3072	5.79667e-19	0.797202	rs482938	44	RP11-727A23.10	5377	intergenic	0.76	7	5	15	0	1	0
rs1943749	11	83140517	T	C	0.327	2.44359e-20	0.745824	rs482938	44	RP11-727A23.10	5957	intergenic	0.236	7	5	15	0	1	0
rs2510477	11	83140991	T	G	0.329	2.34809e-20	0.738533	rs482938	44	RP11-727A23.10	6431	intergenic	0.414	5	5	15	0	1	0
rs2512677	11	83141342	C	T	0.3171	2.52348e-20	0.765795	rs482938	44	RP11-727A23.10	6782	intergenic	5.57	5	5	15	0	1	0
rs2512679	11	83141712	T	C	0.329	2.49011e-20	0.739812	rs482938	44	RP11-727A23.10	7152	intergenic	4.352	5	5	15	0	1	0
rs2510478	11	83141744	G	A	0.327	3.75011e-20	0.745824	rs482938	44	RP11-727A23.10	7184	intergenic	2.975	5	5	15	0	1	0
rs2512681	11	83141833	G	A	0.3171	2.10591e-20	0.765795	rs482938	44	RP11-727A23.10	7273	intergenic	3.427	5	5	15	0	1	0
rs2512684	11	83142777	T	C	0.3231	1.26755e-07	0.905069	rs2512676	44	RP11-727A23.10	8217	intergenic	4.25	7	5	15	0	1	0
rs2512685	11	83142856	T	C	0.3171	4.25012e-20	0.765795	rs482938	44	RP11-727A23.10	8296	intergenic	4.398	7	5	15	0	1	0
rs2512686	11	83143101	G	A	0.327	1.59132e-20	0.745824	rs482938	44	RP11-727A23.10	8541	intergenic	3.279	7	5	15	0	1	0
rs4943878	11	83143374	G	A	0.2425	7.57647e-14	1	rs4943878	44	RP11-727A23.10	8814	intergenic	2.962	7	5	15	0	0	0
rs2512687	11	83144412	G	A	0.328	1.36025e-20	0.734532	rs4303248	44	RP11-727A23.10	9852	intergenic	3.089	7	5	15	0	1	0
rs2512688	11	83145280	C	G	0.328	4.71452e-20	0.734532	rs4303248	44	RP11-727A23.10	10720	intergenic	2.185	6	5	15	0	1	0
rs2512690	11	83145469	G	C	0.3151	5.37392e-20	0.76425	rs4303248	44	RP11-727A23.10	10909	intergenic	2.884	7	5	15	0	1	0
rs2507867	11	83145582	A	G	0.3151	5.37392e-20	0.76425	rs4303248	44	RP11-727A23.10	11022	intergenic	4.635	7	5	15	0	1	0
rs2512691	11	83145770	G	A	0.3151	5.90855e-20	0.76425	rs4303248	44	RP11-727A23.10	11210	intergenic	3.237	7	5	15	0	1	0
rs537315929	11	83149653	C	CT	0.3738	1.32051e-07	0.785423	rs2512676	44	RP11-727A23.10	15093	intergenic	1.012	NA	5	15	0	0	0
rs2510479	11	83149686	G	A	0.3161	3.43114e-20	0.759904	rs4303248	44	RP11-727A23.10	15126	intergenic	1.152	4	5	15	0	1	0
rs2507868	11	83150927	A	G	0.337	1.0758e-07	0.955783	rs2512676	44	DLG2	15127	intergenic	3.672	6	5	15	0	1	0
rs2512660	11	83151277	G	C	0.3767	2.05158e-16	0.63257	rs4303248	44	DLG2	14777	intergenic	0.488	7	5	15	0	1	0
rs2512663	11	83155037	G	C	0.3151	8.42432e-20	0.76425	rs4303248	44	DLG2	11017	intergenic	1.824	5	5	15	0	1	0
rs2512664	11	83155614	G	A	0.337	9.81018e-08	0.955783	rs2512676	44	DLG2	10440	intergenic	2.673	7	5	15	0	1	0
rs2512665	11	83155640	A	C	0.337	1.10708e-07	0.955783	rs2512676	44	DLG2	10414	intergenic	3.379	6	5	15	0	1	0
rs2512667	11	83157309	G	A	0.3419	2.56465e-08	0.978084	rs2512676	44	DLG2	8745	intergenic	1.618	5	5	15	1	1	0
rs2512668	11	83157436	G	A	0.329	2.27082e-08	0.938772	rs2512676	44	DLG2	8618	intergenic	1.395	5	5	15	1	1	0
rs2512669	11	83158259	T	C	0.329	3.01374e-08	0.938772	rs2512676	44	DLG2	7795	intergenic	2.735	6	5	15	1	1	0
rs2512670	11	83158535	G	A	0.3141	9.53607e-21	0.760158	rs4303248	44	DLG2	7519	intergenic	2.515	6	8	15	1	1	0
rs2512671	11	83159958	C	T	0.3449	3.47407e-08	0.965333	rs2512676	44	DLG2	6096	intergenic	17.7	2b	7	15	1	1	0
rs2512672	11	83160597	T	G	0.329	2.56726e-08	0.938772	rs2512676	44	DLG2	5457	intergenic	3.316	5	5	15	1	1	0
rs2507845	11	83160786	A	G	0.3241	7.68853e-08	0.917715	rs2512676	44	DLG2	5268	intergenic	0.19	5	5	15	1	1	0
rs2512673	11	83161333	T	G	0.3241	7.06663e-08	0.917715	rs2512676	44	DLG2	4721	intergenic	5.291	7	5	15	1	1	0
rs2512674	11	83161775	T	C	0.329	2.49557e-08	0.938772	rs2512676	44	DLG2	4279	intergenic	10.16	6	5	15	1	1	0
rs2507846	11	83162149	A	T	0.3419	2.09568e-08	0.978084	rs2512676	44	DLG2	3905	intergenic	8.715	6	5	15	1	1	0
rs2507847	11	83162348	C	T	0.3449	2.99922e-08	0.965333	rs2512676	44	DLG2	3706	intergenic	0.728	1f	5	15	1	1	0
rs2507848	11	83162400	C	G	0.339	2.12719e-08	0.964546	rs2512676	44	DLG2	3654	intergenic	2.145	6	5	15	1	1	0
rs2507849	11	83165473	T	C	0.3161	1.40124e-20	0.768357	rs4303248	44	DLG2	581	downstream	4.444	2b	5	15	1	1	0
rs2507850	11	83165645	G	A	0.3221	8.86382e-08	0.926929	rs2512676	44	DLG2	409	downstream	0.957	1f	5	15	1	1	0
rs2512676	11	83166720	T	G	0.337	2.06947e-08	1	rs2512676	44	DLG2	0	UTR3	17.26	5	5	15	1	1	0
rs11373712	11	83167697	C	CA	0.2624	6.42789e-07	0.732226	rs2068076	44	DLG2:AP003026.1	00:00:00	ncRNA_splicing	4.808	NA	5	15	1	0	0
rs12270898	11	83173973	G	A	0.2406	3.96775e-07	0.806513	rs2068076	44	DLG2	0	intronic	1.077	7	4	15	1	1	0
rs34949228	11	83174299	G	GA	0.2594	7.39229e-07	0.809632	rs2068076	44	DLG2	0	intronic	5.535	NA	4	15	1	0	0
rs12278046	11	83174408	T	C	0.2515	2.19847e-07	0.852653	rs2068076	44	DLG2	0	intronic	1.37	6	4	15	1	1	0
rs1075719	11	83175036	T	C	0.2575	1.05717e-07	0.877805	rs2068076	44	DLG2	0	intronic	2.122	7	4	15	1	1	0
rs1075718	11	83175210	G	C	0.336	2.01024e-22	0.838	rs4303248	44	DLG2	0	intronic	2.957	6	4	15	1	1	0
rs891773	11	83175779	T	C	0.2604	1.61664e-07	0.891323	rs2068076	44	DLG2	0	intronic	5.533	NA	4	15	1	1	0
11:83175861_AAT_A	11	83175861	AAT	A	0.2445	2.55852e-07	0.822857	rs2068076	44	DLG2	0	intronic	3.189	NA	4	15	1	1	0
rs35579378	11	83177225	C	T	0.2575	9.98717e-08	0.868244	rs2068076	44	DLG2	0	intronic	0.161	7	4	15	1	1	0
rs7108810	11	83178175	G	A	0.2485	1.26268e-07	0.838944	rs2068076	44	DLG2	0	intronic	4.359	6	5	15	1	1	0
rs7108828	11	83178213	G	T	0.2406	3.88969e-07	0.806513	rs2068076	44	DLG2	0	intronic	6.138	7	5	15	1	1	0
rs7108874	11	83178393	C	T	0.2406	3.95127e-07	0.806513	rs2068076	44	DLG2	0	intronic	1.98	7	5	15	1	1	0
11:83178885_CAT_C	11	83178885	CAT	C	0.4284	1.59376e-14	1	11:83178885_CAT_C	44	DLG2	0	intronic	1.15	NA	5	15	1	0	0
rs2163612	11	83179196	A	C	0.4821	2.2731e-10	0.712425	11:83178885_CAT_C	44	DLG2	0	intronic	6.263	5	5	15	1	0	0
rs1347008	11	83179691	G	A	0.336	1.72472e-22	0.838	rs4303248	44	DLG2	0	intronic	6.306	NA	5	15	1	1	0
rs7939356	11	83180534	A	C	0.2813	3.59147e-09	0.990115	rs2068076	44	DLG2	0	intronic	3.278	5	5	15	1	1	0
11:83181209_CGAT_C	11	83181209	CGAT	C	0.2634	1.64998e-08	0.905487	rs2068076	44	DLG2	0	intronic	1.321	NA	5	15	1	1	0
rs10898124	11	83181461	T	C	0.2734	1.11572e-08	0.951418	rs2068076	44	DLG2	0	intronic	0.287	6	5	15	1	1	0
rs2068076	11	83182354	G	A	0.2833	2.15165e-09	1	rs2068076	44	DLG2	0	intronic	0.716	NA	5	15	1	1	0
rs3815987	11	83183005	T	C	0.336	2.75339e-22	0.838	rs4303248	44	DLG2	0	intronic	0.232	NA	5	15	1	1	0
rs145240151	11	83183022	T	TGGA	0.2714	1.78504e-08	0.942381	rs2068076	44	DLG2	0	intronic	12.63	NA	5	15	1	1	0
rs919667	11	83183229	A	G	0.336	5.72938e-22	0.838	rs4303248	44	DLG2	0	intronic	2.021	NA	5	15	1	1	0
rs919666	11	83183265	A	G	0.2734	1.39612e-08	0.951857	rs2068076	44	DLG2	0	intronic	7.092	NA	5	15	1	1	0
rs919665	11	83183391	C	T	0.2634	2.50654e-07	0.905028	rs2068076	44	DLG2	0	intronic	2.974	NA	5	15	1	1	0
rs2888834	11	83183676	T	C	0.2714	1.48448e-08	0.942381	rs2068076	44	DLG2	0	intronic	10.6	5	1	15	1	1	0
rs3815986	11	83184482	C	T	0.4016	2.25456e-18	0.683366	rs4303248	44	DLG2	0	intronic	3.319	NA	5	15	1	1	0
rs10898125	11	83185708	T	C	0.3588	2.73921e-08	1	rs10898125	44	DLG2	0	intronic	5.661	5	5	15	1	0	0
rs958246	11	83185861	A	C	0.3847	8.08498e-21	0.750679	rs4303248	44	DLG2	0	intronic	1.793	NA	5	15	1	1	0
11:83186759_TTTTTC_T	11	83186759	TTTTTC	T	0.3499	5.61629e-08	0.927777	rs10898125	44	DLG2	0	intronic	0.852	NA	5	15	1	0	0
rs2374424	11	83187113	A	G	0.3757	7.27385e-21	0.776515	rs4303248	44	DLG2	0	intronic	4.187	6	5	15	1	1	0
rs11233628	11	83187894	T	A	0.3588	1.1063e-07	0.939794	rs10898125	44	DLG2	0	intronic	13.67	6	5	15	1	0	0
rs10501540	11	83188446	T	G	0.3996	3.56689e-07	0.835225	rs10898125	44	DLG2	0	intronic	4.118	6	5	15	1	0	0
rs10898126	11	83188844	G	T	0.3827	7.85561e-20	0.769897	rs4303248	44	DLG2	0	intronic	8.051	7	5	15	1	1	0
rs11606666	11	83190365	G	A	0.3887	5.3941e-07	0.785432	rs10898125	44	DLG2	0	intronic	1	6	5	15	1	0	0
11:83190417_CG_C	11	83190417	CG	C	0.3917	8.91464e-07	0.773704	rs10898125	44	DLG2	0	intronic	0.289	NA	5	15	1	0	0
rs11233632	11	83190682	C	T	0.3946	2.65786e-18	0.728232	rs4303248	44	DLG2	0	intronic	10.09	5	5	15	1	1	0
rs11233633	11	83191984	T	C	0.4016	2.06498e-07	0.819568	rs10898125	44	DLG2	0	intronic	6.652	5	5	15	1	0	0
rs11601048	11	83193236	A	G	0.4026	2.28696e-07	0.824706	rs10898125	44	DLG2	0	intronic	3.573	6	5	15	1	0	0
rs1469610	11	83193595	C	A	0.3867	1.53237e-18	0.736727	rs4303248	44	DLG2	0	intronic	0.482	NA	5	15	1	1	0
rs1469609	11	83193765	C	A	0.3877	8.06758e-19	0.739397	rs4303248	44	DLG2	0	intronic	9.873	NA	5	15	1	1	0
11:83195549_AGAATTTTTT_A	11	83195549	AGAATTTTTT	A	0.3936	2.01597e-18	0.716049	rs4303248	44	DLG2	0	intronic	1.678	NA	5	15	1	0	0
rs74511308	11	83196162	T	TA	0.3648	1.54066e-07	0.965647	rs10898125	44	DLG2	0	intronic	0.336	NA	5	15	1	0	0
rs144203408	11	83197206	A	ATGAT	0.2495	6.2155e-08	0.795373	rs12281149	44	DLG2	0	UTR3	14.2	NA	5	15	1	1	0
rs760649885	11	83197307	GA	G	0.3608	1.65186e-07	0.947968	rs10898125	44	DLG2	0	intronic	16.84	NA	5	15	1	0	0
rs61265208	11	83197394	C	CA	0.4115	6.00344e-08	0.766505	rs10898125	44	DLG2	0	intronic	18.06	NA	5	15	1	0	0
rs12294291	11	83197722	C	A	0.4245	4.93173e-18	0.753407	11:83233571_GA_G	44	DLG2	0	intronic	6.175	5	5	15	1	1	0
11:83198022_AT_A	11	83198022	AT	A	0.3618	1.11237e-07	0.952389	rs10898125	44	DLG2	0	intronic	8.272	NA	5	15	1	0	0
11:83198098_CTAT_C	11	83198098	CTAT	C	0.4016	1.36462e-07	0.827504	rs10898125	44	DLG2	0	intronic	9.246	NA	5	15	1	0	0
11:83198371_TAACA_T	11	83198371	TAACA	T	0.3936	9.11715e-19	0.716049	rs4303248	44	DLG2	0	intronic	0.663	NA	5	15	1	0	0
rs11600016	11	83198951	G	C	0.3926	3.33921e-07	0.779574	rs10898125	44	DLG2	0	intronic	1.813	7	5	15	1	0	0
rs1864775	11	83199166	A	G	0.3956	3.41453e-07	0.79377	rs10898125	44	DLG2	0	intronic	0.308	NA	5	15	1	0	0
rs1864774	11	83199276	C	T	0.3926	4.01557e-18	0.712243	rs4303248	44	DLG2	0	intronic	8.906	NA	5	15	1	1	0
rs1367978	11	83200166	C	A	0.3986	7.30418e-08	0.805716	rs10898125	44	DLG2	0	intronic	0.795	NA	5	15	1	0	0
rs7948931	11	83200563	C	T	0.3936	3.7884e-18	0.716049	rs4303248	44	DLG2	0	intronic	5.484	5	5	15	1	1	0
rs35941140	11	83200999	A	AGATGAT	0.4006	8.62426e-08	0.814444	rs10898125	44	DLG2	0	intronic	NA	NA	5	15	1	0	0
rs60007546	11	83201161	G	C	0.4026	2.12781e-07	0.824706	rs10898125	44	DLG2	0	intronic	5.77	7	5	15	1	0	0
rs1367982	11	83202270	C	T	0.3936	3.93888e-18	0.716049	rs4303248	44	DLG2	0	intronic	3.266	NA	5	15	1	1	0
rs6592116	11	83203488	C	T	0.3936	2.314e-18	0.716049	rs4303248	44	DLG2	0	intronic	2.001	7	5	15	1	1	0
rs7127319	11	83203650	G	A	0.3648	7.98007e-06	0.712251	rs10898125	44	DLG2	0	intronic	4.985	7	5	15	1	1	0
rs1897372	11	83203713	G	C	0.3936	2.314e-18	0.716049	rs4303248	44	DLG2	0	intronic	1.085	6	5	15	1	1	0
rs11233641	11	83204065	C	G	0.3668	1.02732e-05	0.698001	rs10898125	44	DLG2	0	intronic	5.649	7	5	15	1	1	0
rs11607886	11	83204132	T	C	0.3887	1.33308e-19	0.737217	rs4303248	44	DLG2	0	intronic	5.606	7	5	15	1	1	0
rs7116939	11	83204454	T	C	0.333	2.62492e-06	0.834051	rs10898125	44	DLG2	0	intronic	4.806	4	5	15	1	0	0
rs7131385	11	83204471	G	A	0.3946	3.35187e-18	0.721136	rs4303248	44	DLG2	0	intronic	0.066	4	5	15	1	1	0
rs6592117	11	83204891	G	A	0.3946	3.31191e-18	0.721136	rs4303248	44	DLG2	0	intronic	0.366	7	5	15	1	1	0
rs7927629	11	83205247	C	T	0.3946	4.30679e-18	0.721136	rs4303248	44	DLG2	0	intronic	2.094	5	1	15	1	1	0
rs768831108	11	83205772	CTA	C	0.3221	8.32338e-06	0.794543	rs10898125	44	DLG2	0	intronic	1.004	NA	5	15	1	0	0
rs1367981	11	83207408	A	G	0.3946	3.6282e-18	0.721136	rs4303248	44	DLG2	0	intronic	7.986	NA	5	15	1	1	0
rs10792684	11	83207998	G	A	0.3738	8.09372e-06	0.703264	rs10898125	44	DLG2	0	intronic	1.578	7	5	15	1	1	0
rs10898127	11	83208125	G	T	0.3946	4.03291e-18	0.721136	rs4303248	44	DLG2	0	intronic	4.144	7	5	15	1	1	0
rs57477484	11	83208572	C	T	0.328	5.10788e-06	0.816208	rs10898125	44	DLG2	0	intronic	1.682	7	5	15	1	0	0
11:83209817_CT_C	11	83209817	CT	C	0.3579	0.000153937	0.65067	rs10898125	44	DLG2	0	intronic	0.532	NA	5	15	1	0	0
rs34902506	11	83209821	T	G	0.3579	0.000143242	0.65067	rs10898125	44	DLG2	0	intronic	0.798	6	5	15	1	0	0
rs10751093	11	83210161	T	C	0.3797	2.83124e-06	0.727006	rs10898125	44	DLG2	0	intronic	0.515	6	5	15	1	1	0
rs1432049	11	83210558	G	T	0.3708	1.38794e-05	0.714663	rs10898125	44	DLG2	0	intronic	0.64	NA	5	15	1	1	0
rs10751094	11	83210882	T	C	0.3797	2.77487e-06	0.727006	rs10898125	44	DLG2	0	intronic	8.655	7	5	15	1	0	0
rs2009715	11	83211686	T	C	0.3817	2.11909e-19	0.766	rs4303248	44	DLG2	0	intronic	0.319	6	5	15	1	1	0
rs12223102	11	83211816	A	G	0.3797	2.86155e-06	0.727006	rs10898125	44	DLG2	0	intronic	7.029	5	5	15	1	1	0
rs66954557	11	83212245	C	CT	0.3748	5.12397e-06	0.744999	rs10898125	44	DLG2	0	intronic	0.201	NA	5	15	1	0	0
rs10898128	11	83212974	C	T	0.3767	4.14981e-06	0.738289	rs10898125	44	DLG2	0	intronic	5.063	7	5	15	1	1	0
rs11233643	11	83213197	T	C	0.3797	2.75308e-06	0.727006	rs10898125	44	DLG2	0	intronic	3.99	3a	5	15	1	1	0
rs11601771	11	83213411	T	C	0.3797	2.54109e-06	0.727006	rs10898125	44	DLG2	0	intronic	11.18	4	5	15	1	1	0
rs139328487	11	83213509	A	ATCTC	0.3797	3.61855e-06	0.727006	rs10898125	44	DLG2	0	intronic	14.19	NA	5	15	1	1	0
rs12789797	11	83214492	T	A	0.3787	1.52238e-05	0.717608	rs10898125	44	DLG2	0	intronic	1.059	6	5	15	1	0	0
rs12789798	11	83214495	T	C	0.3767	1.55509e-05	0.716536	rs10898125	44	DLG2	0	intronic	0.215	6	5	15	1	0	0
rs67800421	11	83214509	T	C	0.3767	1.70357e-05	0.724058	rs10898125	44	DLG2	0	intronic	6.087	6	5	15	1	0	0
rs12794550	11	83215072	G	T	0.3767	3.86879e-06	0.738289	rs10898125	44	DLG2	0	intronic	1.226	7	5	15	1	1	0
rs60824635	11	83215203	C	T	0.334	8.50145e-07	0.838106	rs10898125	44	DLG2	0	intronic	4.031	5	5	15	1	0	0
rs35933506	11	83215442	C	T	0.3767	3.80404e-06	0.738289	rs10898125	44	DLG2	0	intronic	0.359	5	5	15	1	1	0
rs2116482	11	83215971	T	C	0.3767	3.71202e-06	0.738289	rs10898125	44	DLG2	0	intronic	3.63	6	5	15	1	1	0
rs56974184	11	83216017	A	ATGAGCCCACT	0.3767	4.0601e-06	0.738289	rs10898125	44	DLG2	0	intronic	6.244	NA	5	15	1	0	0
rs11233645	11	83217112	C	T	0.3708	1.29864e-05	0.714663	rs10898125	44	DLG2	0	intronic	1.389	7	5	15	1	1	0
11:83218441_GAT_G	11	83218441	GAT	G	0.3757	1.01383e-05	0.693652	rs10898125	44	DLG2	0	intronic	0.299	NA	5	15	1	0	0
11:83218512_CTA_C	11	83218512	CTA	C	0.3738	1.50817e-05	0.703264	rs10898125	44	DLG2	0	intronic	0.291	NA	5	15	1	1	0
rs10792686	11	83219006	T	G	0.3946	6.17475e-18	0.721136	rs4303248	44	DLG2	0	intronic	2.524	7	5	15	1	1	0
rs10898129	11	83219978	C	G	0.33	1.05814e-21	0.861209	rs4303248	44	DLG2	0	intronic	4.268	4	1	15	1	1	0
rs11233648	11	83220312	T	C	0.3807	4.12505e-06	0.723277	rs10898125	44	DLG2	0	intronic	2.641	5	5	15	1	1	0
rs11233649	11	83221390	A	C	0.3867	1.06264e-18	0.734377	rs4303248	44	DLG2	0	intronic	5.039	5	5	15	1	1	0
rs11233652	11	83224444	G	T	0.33	5.24531e-06	0.806933	rs10898125	44	DLG2	0	intronic	0.869	6	5	15	1	0	0
rs10898130	11	83225647	T	C	0.3757	1.45201e-05	0.717314	rs10898125	44	DLG2	0	intronic	6.438	5	5	15	1	1	0
rs10898131	11	83225667	G	A	0.3787	9.17729e-06	0.730751	rs10898125	44	DLG2	0	intronic	8.1	5	5	15	1	1	0
rs148587892	11	83227962	T	TG	0.3757	2.73114e-05	0.695746	rs10898125	44	DLG2	0	intronic	6.086	NA	5	15	1	0	0
rs7127859	11	83228289	C	T	0.3757	9.73738e-06	0.695746	rs10898125	44	DLG2	0	intronic	0.596	6	5	15	1	1	0
rs10898132	11	83228557	C	G	0.3817	3.02394e-06	0.719564	rs10898125	44	DLG2	0	intronic	1.017	7	5	15	1	1	0
rs10792687	11	83228596	A	G	0.3817	2.89864e-06	0.719564	rs10898125	44	DLG2	0	intronic	0.199	7	5	15	1	1	0
rs11233653	11	83229265	G	A	0.3807	2.07643e-06	0.723277	rs10898125	44	DLG2	0	intronic	0.074	6	5	15	1	1	0
rs11233654	11	83229342	T	C	0.3817	2.3269e-06	0.720537	rs10898125	44	DLG2	0	intronic	2.782	7	5	15	1	1	0
rs11233655	11	83229359	A	G	0.3817	2.44805e-06	0.720537	rs10898125	44	DLG2	0	intronic	1.623	7	5	15	1	1	0
rs11233656	11	83229368	G	C	0.3817	2.39815e-06	0.720537	rs10898125	44	DLG2	0	intronic	0.044	7	5	15	1	1	0
rs11233657	11	83229586	G	A	0.3807	1.86824e-06	0.723277	rs10898125	44	DLG2	0	intronic	0.912	6	5	15	1	1	0
rs1432044	11	83231364	C	T	0.3827	2.88883e-06	0.715867	rs10898125	44	DLG2	0	intronic	0.285	NA	5	15	1	1	0
rs1432043	11	83231374	T	C	0.3827	3.09286e-06	0.715867	rs10898125	44	DLG2	0	intronic	0.125	NA	5	15	1	1	0
rs4341564	11	83231605	A	G	0.3867	3.56707e-19	0.734377	rs4303248	44	DLG2	0	intronic	3.063	7	5	15	1	1	0
rs9326441	11	83231738	G	T	0.3748	4.51879e-06	0.711599	rs10898125	44	DLG2	0	intronic	0.009	NA	5	15	1	0	0
rs10898133	11	83232532	G	A	0.3748	2.47835e-06	0.693151	rs10898125	44	DLG2	0	intronic	6.588	6	5	15	1	1	0
rs12577373	11	83232814	T	G	0.4066	1.52509e-07	0.602684	rs10898125	44	DLG2	0	intronic	8.13	4	5	15	1	0	0
rs6592119	11	83233298	G	A	0.3996	3.64369e-18	0.710322	rs4303248	44	DLG2	0	intronic	0.351	4	5	15	1	1	0
11:83233571_GA_G	11	83233571	GA	G	0.4592	6.57488e-16	1	11:83233571_GA_G	44	DLG2	0	intronic	0.681	NA	5	15	1	0	0
11:83233847_GCC_G	11	83233847	GCC	G	0.341	8.06891e-22	0.89735	rs4303248	44	DLG2	0	intronic	4.638	NA	5	15	1	0	0
rs6592120	11	83235833	C	G	0.4612	2.29273e-08	0.631527	rs11233667	44	DLG2	0	intronic	9.141	7	5	15	1	1	0
rs7109050	11	83236088	G	A	0.33	1.55935e-06	0.76547	rs10898125	44	DLG2	0	intronic	2.043	6	5	15	1	0	0
rs779047639	11	83237024	TCA	T	0.4583	9.29372e-08	0.632637	rs11233667	44	DLG2	0	intronic	10.55	NA	5	15	1	1	0
rs2195801	11	83237148	C	A	0.333	1.38367e-22	0.872737	rs4303248	44	DLG2	0	intronic	1.943	NA	5	15	1	1	0
rs1367988	11	83238384	A	T	0.4583	2.65856e-08	0.632637	rs11233667	44	DLG2	0	intronic	0.269	6	5	15	1	1	0
11:83239590_CCT_C	11	83239590	CCT	C	0.4583	1.07945e-07	0.632637	rs11233667	44	DLG2	0	intronic	4.164	NA	5	15	1	1	0
rs7122339	11	83239672	A	G	0.333	1.24245e-22	0.872737	rs4303248	44	DLG2	0	intronic	10.44	7	5	15	1	1	0
rs1367987	11	83241861	T	C	0.4642	2.62884e-08	0.633704	rs11233667	44	DLG2	0	intronic	5.483	NA	5	15	1	1	0
rs1432058	11	83242712	T	C	0.331	2.38235e-22	0.8654	rs4303248	44	DLG2	0	intronic	2.644	NA	5	15	1	1	0
rs1835764	11	83243039	G	A	0.3032	1.75994e-16	0.7858	rs4303248	44	DLG2	0	intronic	0.189	NA	5	15	1	1	0
rs9634001	11	83243280	C	T	0.339	5.58256e-22	0.897273	rs4303248	44	DLG2	0	intronic	1.369	6	5	15	1	1	0
rs3815988	11	83244032	G	A	0.333	2.08519e-22	0.872737	rs4303248	44	DLG2	0	intronic	1.382	NA	5	15	1	1	0
11:83244078_GA_G	11	83244078	GA	G	0.4592	8.82809e-08	0.637827	rs11233667	44	DLG2	0	intronic	6.053	NA	5	15	1	1	0
rs10898134	11	83246229	T	G	0.3936	4.38733e-08	0.842018	rs11233667	44	DLG2	0	intronic	9.963	5	5	15	1	1	0
rs12281149	11	83246281	T	C	0.2167	2.58895e-08	1	rs12281149	44	DLG2	0	intronic	4.213	7	5	15	1	1	0
rs3793945	11	83247577	G	C	0.4652	4.22091e-08	0.642561	rs11233667	44	DLG2	0	intronic	3.227	7	5	15	1	1	0
rs3793946	11	83247787	G	T	0.4622	5.4318e-08	0.643544	rs11233667	44	DLG2	0	intronic	0.443	6	5	15	1	1	0
rs7930252	11	83248375	C	G	0.34	2.13995e-22	0.894119	rs4303248	44	DLG2	0	intronic	3.474	5	5	15	1	1	0
rs7934399	11	83249583	C	T	0.34	2.00605e-22	0.894119	rs4303248	44	DLG2	0	intronic	6.011	2b	5	15	1	0	0
rs7924348	11	83249988	T	C	0.4046	6.63706e-08	0.808126	rs11233667	44	DLG2	0	intronic	1.754	7	5	15	1	1	0
rs7116058	11	83250199	C	T	0.339	2.49445e-22	0.890373	rs4303248	44	DLG2	0	intronic	2.606	7	5	15	1	1	0
rs1432057	11	83252277	A	G	0.4046	6.41126e-08	0.808126	rs11233667	44	DLG2	0	intronic	5.017	NA	5	15	1	1	0
11:83253120_AT_A	11	83253120	AT	A	0.339	1.184e-22	0.890373	rs4303248	44	DLG2	0	intronic	0.501	NA	5	15	1	0	0
rs11233663	11	83253407	C	T	0.4632	4.31559e-08	0.641984	rs11233667	44	DLG2	0	intronic	0.055	7	5	15	1	1	0
rs11233664	11	83253641	A	G	0.331	2.51138e-22	0.881478	rs4303248	44	DLG2	0	intronic	4.041	7	5	15	1	1	0
rs10792688	11	83255725	C	G	0.339	1.32019e-22	0.890373	rs4303248	44	DLG2	0	intronic	0.827	7	5	15	1	1	0
rs7927435	11	83256122	T	C	0.4543	2.58806e-08	0.665923	rs11233667	44	DLG2	0	intronic	5.685	5	5	15	1	1	0
rs10792689	11	83256618	T	C	0.339	1.32019e-22	0.890373	rs4303248	44	DLG2	0	intronic	4.655	7	5	15	1	1	0
rs2116484	11	83256788	T	C	0.34	1.32019e-22	0.894119	rs4303248	44	DLG2	0	intronic	3.022	NA	5	15	1	1	0
rs2116483	11	83256868	C	T	0.34	1.32019e-22	0.894119	rs4303248	44	DLG2	0	intronic	15.01	NA	5	15	1	1	0
rs1465671	11	83257085	A	G	0.34	1.32019e-22	0.894119	rs4303248	44	DLG2	0	intronic	16.61	5	5	15	1	1	0
rs1465670	11	83257277	G	T	0.34	1.32019e-22	0.894119	rs4303248	44	DLG2	0	intronic	0.204	NA	5	15	1	1	0
rs1465669	11	83257504	T	A	0.339	7.74443e-07	0.782304	rs10898125	44	DLG2	0	intronic	3.361	5	5	15	1	0	0
rs1465668	11	83257507	C	T	0.4533	2.93249e-08	0.66765	rs11233667	44	DLG2	0	intronic	3.3	NA	5	15	1	1	0
rs6592122	11	83257755	C	T	0.34	1.32019e-22	0.894119	rs4303248	44	DLG2	0	intronic	7.746	5	5	15	1	1	0
rs6592123	11	83257902	G	A	0.34	1.32019e-22	0.894119	rs4303248	44	DLG2	0	intronic	4.99	5	5	15	1	1	0
rs7113026	11	83257980	T	G	0.338	1.49268e-22	0.886656	rs4303248	44	DLG2	0	intronic	1.673	5	5	15	1	1	0
rs6592124	11	83258042	G	T	0.3419	6.19059e-23	0.879082	rs4303248	44	DLG2	0	intronic	5.007	6	5	15	1	0	0
rs7113167	11	83258127	T	C	0.4543	2.9873e-08	0.665923	rs11233667	44	DLG2	0	intronic	1.776	6	5	15	1	1	0
rs7113293	11	83258187	T	C	0.339	1.49268e-22	0.890373	rs4303248	44	DLG2	0	intronic	5.522	7	5	15	1	1	0
rs10898135	11	83258261	A	G	0.339	1.45905e-22	0.890373	rs4303248	44	DLG2	0	intronic	8.378	6	5	15	1	1	0
rs4399351	11	83258750	G	T	0.339	1.56401e-22	0.890373	rs4303248	44	DLG2	0	intronic	1.442	7	5	15	1	1	0
rs4547114	11	83258819	T	G	0.339	1.60989e-22	0.890373	rs4303248	44	DLG2	0	intronic	2.604	6	5	15	1	1	0
rs4316529	11	83258883	T	C	0.3956	6.00306e-08	0.842382	rs11233667	44	DLG2	0	intronic	5.047	6	5	15	1	1	0
rs4494323	11	83259116	A	G	0.4046	9.04982e-08	0.808126	rs11233667	44	DLG2	0	intronic	2.851	7	5	15	1	1	0
rs1367984	11	83259267	G	T	0.339	1.91097e-22	0.890373	rs4303248	44	DLG2	0	intronic	1.628	7	5	15	1	1	0
rs1367985	11	83259480	C	T	0.339	2.01968e-22	0.890373	rs4303248	44	DLG2	0	intronic	0.223	7	5	15	1	1	0
rs1432052	11	83260074	G	T	0.339	3.27525e-22	0.890373	rs4303248	44	DLG2	0	intronic	1.61	7	5	15	1	1	0
rs1432053	11	83260120	T	C	0.339	2.26334e-22	0.890373	rs4303248	44	DLG2	0	intronic	2.041	7	5	15	1	1	0
rs1432054	11	83260225	G	A	0.331	1.49169e-22	0.881478	rs4303248	44	DLG2	0	intronic	9.277	6	5	15	1	1	0
rs7928920	11	83260594	A	G	0.336	5.1225e-23	0.902075	rs4303248	44	DLG2	0	intronic	1.111	5	5	15	1	1	0
rs7928931	11	83260621	A	C	0.3529	1.56305e-07	0.740281	rs11233667	44	DLG2	0	intronic	6.184	7	5	15	1	0	0
rs61902066	11	83261268	C	T	0.3469	1.5728e-07	0.799094	rs11233667	44	DLG2	0	intronic	7.731	4	5	15	1	0	0
rs11233667	11	83261334	C	T	0.3936	7.12456e-09	1	rs11233667	44	DLG2	0	intronic	10.05	3a	5	15	1	0	0
rs7939707	11	83261383	A	G	0.4036	9.54782e-09	0.957152	rs11233667	44	DLG2	0	intronic	1.349	3a	5	15	1	0	0
rs7926588	11	83261397	T	C	0.3936	7.52146e-09	1	rs11233667	44	DLG2	0	intronic	5.394	4	5	15	1	0	0
rs7940037	11	83261454	G	C	0.3936	8.85146e-09	1	rs11233667	44	DLG2	0	intronic	6.995	4	5	15	1	0	0
rs694847	11	83261659	G	T	0.3936	8.41993e-09	1	rs11233667	44	DLG2	0	intronic	11.04	3a	5	15	1	0	0
rs516344	11	83261682	C	A	0.3956	8.53509e-09	0.991234	rs11233667	44	DLG2	0	intronic	12.57	3a	5	15	1	0	0
rs516435	11	83261712	T	G	0.3936	9.48404e-09	1	rs11233667	44	DLG2	0	intronic	13.08	5	5	15	1	0	0
rs645427	11	83261851	A	G	0.3936	1.04175e-08	1	rs11233667	44	DLG2	0	intronic	4.682	7	5	15	1	0	0
rs656727	11	83262013	T	A	0.3936	1.38261e-08	1	rs11233667	44	DLG2	0	intronic	4.177	7	5	15	1	0	0
rs541133	11	83262070	T	C	0.3469	3.0956e-07	0.799094	rs11233667	44	DLG2	0	intronic	0.867	7	5	15	1	0	0
rs543068	11	83262326	C	G	0.3936	1.27604e-08	1	rs11233667	44	DLG2	0	intronic	1.206	7	5	15	1	0	0
rs658438	11	83262376	A	G	0.3936	1.0401e-08	1	rs11233667	44	DLG2	0	intronic	8.535	6	5	15	1	0	0
rs659427	11	83262633	C	T	0.3936	9.90341e-09	1	rs11233667	44	DLG2	0	intronic	4.908	6	5	15	1	0	0
rs546557	11	83262676	T	C	0.3479	1.93913e-07	0.79413	rs11233667	44	DLG2	0	intronic	5.817	7	5	15	1	0	0
rs671313	11	83263018	T	C	0.3459	1.7348e-07	0.795898	rs11233667	44	DLG2	0	intronic	8.869	6	5	15	1	0	0
rs571331	11	83263057	G	A	0.3469	1.83189e-07	0.799094	rs11233667	44	DLG2	0	intronic	3.548	5	5	15	1	0	0
rs2436156	11	83263308	C	T	0.3469	1.7692e-07	0.799094	rs11233667	44	DLG2	0	intronic	1.617	7	5	15	1	0	0
rs574361	11	83263440	C	G	0.3936	8.00095e-09	1	rs11233667	44	DLG2	0	intronic	3.97	7	5	15	1	0	0
rs575952	11	83263551	A	G	0.3956	9.13898e-20	0.813718	rs4303248	44	DLG2	0	intronic	3.247	7	5	15	1	0	0
rs2512689	11	83264100	A	G	0.3956	9.2423e-20	0.813718	rs4303248	44	DLG2	0	intronic	4.795	NA	5	15	1	0	0
11:83264526_CGTGTGTGTGT_C	11	83264526	CGTGTGTGTGT	C	0.2972	3.60881e-07	0.624315	rs11233667	44	DLG2	0	intronic	3.128	NA	5	15	1	0	0
rs1225904	11	83264595	A	G	0.3956	8.23105e-20	0.813718	rs4303248	44	DLG2	0	intronic	2.278	6	5	15	1	0	0
rs773221097	11	83264932	C	CT	0.3549	4.33565e-11	0.683222	rs4303248	44	DLG2	0	intronic	0.381	NA	5	15	1	0	0
rs631277	11	83265515	C	A	0.3956	8.158e-20	0.813718	rs4303248	44	DLG2	0	intronic	0.109	7	5	15	1	0	0
11:83266660_AT_A	11	83266660	AT	A	0.3966	3.18673e-19	0.803941	rs4303248	44	DLG2	0	intronic	0.237	NA	5	15	1	0	0
rs581178	11	83267048	G	A	0.3966	7.13792e-20	0.803941	rs4303248	44	DLG2	0	intronic	0.677	5	5	15	1	0	0
rs472415	11	83267166	C	G	0.3439	6.18799e-23	0.96578	rs4303248	44	DLG2	0	intronic	1.944	5	5	15	1	0	0
rs473255	11	83267256	A	G	0.3966	6.8371e-20	0.803941	rs4303248	44	DLG2	0	intronic	10.26	6	5	15	1	0	0
rs2436157	11	83267344	G	A	0.3966	8.36076e-20	0.803941	rs4303248	44	DLG2	0	intronic	0.863	7	5	15	1	0	0
rs11368850	11	83267421	C	CT	0.3887	1.42573e-19	0.769551	rs4303248	44	DLG2	0	intronic	0.765	NA	5	15	1	0	0
rs1225905	11	83267482	C	A	0.3966	8.36076e-20	0.803941	rs4303248	44	DLG2	0	intronic	1.031	6	5	15	1	0	0
rs1225906	11	83267542	T	C	0.3976	7.05257e-20	0.800659	rs4303248	44	DLG2	0	intronic	12.19	7	5	15	1	0	0
rs1228630	11	83267560	C	T	0.3966	7.15528e-20	0.803941	rs4303248	44	DLG2	0	intronic	0.309	7	5	15	1	0	0
rs1225907	11	83267605	C	G	0.3966	7.99973e-20	0.803941	rs4303248	44	DLG2	0	intronic	0.181	7	5	15	1	0	0
rs662545	11	83267886	C	T	0.3429	1.37424e-22	0.961609	rs4303248	44	DLG2	0	intronic	6.942	5	5	15	1	0	0
rs501139	11	83267970	A	G	0.3966	8.90779e-20	0.803941	rs4303248	44	DLG2	0	intronic	2.077	5	5	15	1	0	0
rs662966	11	83267985	G	C	0.3966	9.1421e-20	0.803941	rs4303248	44	DLG2	0	intronic	3.281	5	5	15	1	0	0
rs71066050	11	83268066	C	CAAT	0.3449	1.56111e-07	0.784613	rs11233667	44	DLG2	0	intronic	0.825	NA	5	15	1	0	0
rs663399	11	83268083	C	T	0.3966	9.15546e-20	0.803941	rs4303248	44	DLG2	0	intronic	0.872	5	5	15	1	0	0
rs531531	11	83269046	C	G	0.3966	1.0564e-19	0.803941	rs4303248	44	DLG2	0	intronic	2.133	7	2	15	1	0	0
rs533209	11	83269191	C	T	0.3966	1.04452e-19	0.803941	rs4303248	44	DLG2	0	intronic	0.956	7	2	15	1	0	0
rs483020	11	83269758	C	T	0.3956	1.05413e-19	0.813718	rs4303248	44	DLG2	0	intronic	9.273	5	5	15	1	0	0
rs600570	11	83269872	A	G	0.3966	1.06318e-19	0.803941	rs4303248	44	DLG2	0	intronic	4.624	6	5	15	1	0	0
rs601826	11	83270096	G	A	0.3966	1.01828e-19	0.803941	rs4303248	44	DLG2	0	intronic	2.994	7	5	15	1	0	0
rs614398	11	83270670	G	A	0.3926	1.5159e-19	0.800311	rs4303248	44	DLG2	0	intronic	0.692	6	5	15	1	0	0
rs201510817	11	83271550	TG	T	0.3946	1.00941e-19	0.81609	rs4303248	44	DLG2	0	intronic	6.411	NA	5	15	1	0	0
rs630105	11	83271878	G	T	0.3956	1.33153e-19	0.806238	rs4303248	44	DLG2	0	intronic	0.713	7	5	15	1	0	0
rs5793070	11	83271885	A	AT	0.3956	9.55785e-20	0.806238	rs4303248	44	DLG2	0	intronic	2.098	NA	5	15	1	0	0
rs11405912	11	83272048	T	TA	0.3956	2.92626e-20	0.807237	rs4303248	44	DLG2	0	intronic	5.558	NA	5	15	1	0	0
rs548327	11	83272331	T	C	0.3469	1.76432e-07	0.791586	rs11233667	44	DLG2	0	intronic	0.941	6	5	15	1	0	0
rs2508717	11	83273020	C	T	0.3936	9.37111e-20	0.819431	rs4303248	44	DLG2	0	intronic	1.238	6	5	15	1	0	0
rs625091	11	83273082	G	C	0.3936	7.4087e-20	0.819431	rs4303248	44	DLG2	0	intronic	0.472	6	5	15	1	1	0
rs579420	11	83273442	G	C	0.3986	1.56054e-19	0.804827	rs4303248	44	DLG2	0	intronic	0.111	6	5	15	1	0	0
rs622934	11	83273525	C	T	0.3936	5.90799e-20	0.819431	rs4303248	44	DLG2	0	intronic	1.388	7	5	15	1	0	0
rs4578410	11	83274081	G	A	0.3926	5.71334e-20	0.821866	rs4303248	44	DLG2	0	intronic	0.301	7	5	15	1	0	0
rs10898136	11	83274143	A	G	0.3936	4.26034e-20	0.811911	rs4303248	44	DLG2	0	intronic	11.64	6	5	15	1	1	0
rs4303248	11	83274175	G	A	0.3479	2.83732e-23	1	rs4303248	44	DLG2	0	intronic	2.592	6	5	15	1	0	0
rs10792690	11	83274349	C	T	0.3787	3.4505e-08	0.773617	rs10898125	44	DLG2	0	intronic	5.188	7	5	15	1	0	0
rs500328	11	83274471	T	C	0.3419	6.97464e-23	0.974497	rs4303248	44	DLG2	0	intronic	1.393	7	5	15	1	0	0
rs500359	11	83274485	G	A	0.3926	8.12998e-20	0.821866	rs4303248	44	DLG2	0	intronic	2.386	6	5	15	1	0	0
rs603174	11	83274615	G	A	0.3867	1.08261e-19	0.793304	rs4303248	44	DLG2	0	intronic	2.354	7	5	15	1	0	0
rs526787	11	83275071	T	G	0.3926	1.27563e-19	0.821866	rs4303248	44	DLG2	0	intronic	10.82	6	5	15	1	0	0
rs5793072	11	83275145	G	GT	0.3121	8.83572e-22	0.788469	rs4303248	44	DLG2	0	intronic	0.357	NA	5	15	1	0	0
rs532467	11	83275724	G	A	0.3559	2.15937e-07	0.741789	rs11233667	44	DLG2	0	intronic	3.031	6	5	15	1	0	0
rs11385078	11	83275895	C	CT	0.3489	7.41599e-23	0.995708	rs4303248	44	DLG2	0	intronic	0.881	NA	5	15	1	0	0
rs556199	11	83276006	G	A	0.3489	4.23051e-23	0.995708	rs4303248	44	DLG2	0	intronic	4.115	4	5	15	1	0	0
rs683250	11	83276168	A	G	0.3489	6.27842e-23	0.995708	rs4303248	44	DLG2	0	intronic	6.354	5	5	15	1	0	0
rs558104	11	83276244	C	A	0.3419	9.43056e-23	0.965917	rs4303248	44	DLG2	0	intronic	0.497	5	5	15	1	0	0
rs683125	11	83276245	A	G	0.3419	9.62387e-23	0.965917	rs4303248	44	DLG2	0	intronic	2.965	NA	5	15	1	0	0
rs560846	11	83276533	T	C	0.3469	1.40686e-07	0.791586	rs11233667	44	DLG2	0	intronic	3.428	7	5	15	1	0	0
rs667730	11	83277325	T	C	0.3926	6.2252e-20	0.821866	rs4303248	44	DLG2	0	intronic	4.795	5	5	15	1	0	0
rs666845	11	83277544	C	T	0.3479	3.44355e-23	1	rs4303248	44	DLG2	0	intronic	9.351	5	5	15	1	0	0
rs505564	11	83277912	G	A	0.3479	5.26972e-23	1	rs4303248	44	DLG2	0	intronic	10.41	6	5	15	1	0	0
rs505621	11	83277927	A	G	0.3419	1.54456e-22	0.965917	rs4303248	44	DLG2	0	intronic	9.23	6	5	15	1	0	0
rs535755	11	83278913	T	G	0.3479	1.38171e-07	0.80292	rs11233667	44	DLG2	0	intronic	5.699	7	5	15	1	0	0
rs536566	11	83278970	G	A	0.3926	1.12053e-19	0.821866	rs4303248	44	DLG2	0	intronic	0.331	7	5	15	1	0	0
rs638746	11	83279182	A	G	0.3926	7.29033e-20	0.821866	rs4303248	44	DLG2	0	intronic	0.691	NA	5	15	1	0	0
rs638692	11	83279208	C	T	0.3926	6.20971e-20	0.821866	rs4303248	44	DLG2	0	intronic	5.443	NA	5	15	1	0	0
rs488600	11	83279836	A	G	0.3936	4.69896e-20	0.811911	rs4303248	44	DLG2	0	intronic	0.035	4	5	15	1	0	0
rs34715794	11	83280241	G	GCT	0.3936	5.12856e-20	0.811911	rs4303248	44	DLG2	0	intronic	1.425	NA	5	15	1	0	0
rs494071	11	83280423	C	T	0.3936	6.29238e-20	0.811911	rs4303248	44	DLG2	0	intronic	1.368	7	5	15	1	0	0
rs605825	11	83280596	C	G	0.3936	5.24581e-20	0.811911	rs4303248	44	DLG2	0	intronic	6.861	5	5	15	1	0	0
rs605303	11	83280746	A	T	0.3936	5.51772e-20	0.811911	rs4303248	44	DLG2	0	intronic	3.063	5	5	15	1	0	0
rs591422	11	83281464	A	G	0.3449	1.11076e-07	0.784613	rs11233667	44	DLG2	0	intronic	1.278	NA	5	15	1	0	0
rs590014	11	83281821	A	G	0.3936	5.28534e-20	0.811911	rs4303248	44	DLG2	0	intronic	4.643	NA	5	15	1	0	0
rs529603831	11	83282387	T	TA	0.3847	4.12934e-18	0.766346	rs4303248	44	DLG2	0	intronic	0.473	NA	5	15	1	0	0
rs1897373	11	83282600	A	G	0.3936	5.81023e-20	0.811911	rs4303248	44	DLG2	0	intronic	2.292	2b	5	15	1	0	0
11:83282635_CAA_C	11	83282635	CAA	C	0.3529	1.48649e-22	0.970324	rs4303248	44	DLG2	0	intronic	1.088	NA	5	15	1	0	0
rs2436158	11	83282729	T	C	0.3926	5.30033e-20	0.807768	rs4303248	44	DLG2	0	intronic	0.41	5	5	15	1	0	0
rs661927	11	83283572	C	T	0.3926	5.09705e-20	0.807768	rs4303248	44	DLG2	0	intronic	0.609	4	5	15	1	0	0
rs500059	11	83283859	G	A	0.341	8.03059e-23	0.970318	rs4303248	44	DLG2	0	intronic	2.137	2b	5	15	1	0	0
rs1432056	11	83285438	A	G	0.341	3.27286e-23	0.961762	rs4303248	44	DLG2	0	intronic	4.204	5	5	15	1	0	0
rs641838	11	83285873	A	C	0.3857	7.02381e-20	0.789246	rs4303248	44	DLG2	0	intronic	7.408	4	5	15	1	0	0
rs512556	11	83288085	A	C	0.3419	5.33783e-23	0.965917	rs4303248	44	DLG2	0	intronic	13.49	7	5	15	1	0	0
rs10898137	11	83288936	T	C	0.3449	3.30588e-07	0.784613	rs11233667	44	DLG2	0	intronic	9.871	6	5	15	1	0	0
rs535809	11	83289994	A	G	0.3926	6.36133e-20	0.807768	rs4303248	44	DLG2	0	intronic	1.151	5	5	15	1	0	0
11:83291404_GA_G	11	83291404	GA	G	0.3996	1.50123e-19	0.778315	rs4303248	44	DLG2	0	intronic	7.042	NA	5	15	1	0	0
rs71468350	11	83291938	C	T	0.341	1.16484e-22	0.961762	rs4303248	44	DLG2	0	intronic	0.861	5	5	15	1	0	0
rs671321	11	83292373	T	G	0.3926	8.55729e-20	0.807768	rs4303248	44	DLG2	0	intronic	6.051	6	5	15	1	0	0
rs513020	11	83292394	T	G	0.3926	3.99658e-20	0.807768	rs4303248	44	DLG2	0	intronic	5.125	7	5	15	1	0	0
rs515618	11	83292651	C	G	0.3588	3.5595e-07	0.760088	rs11233667	44	DLG2	0	intronic	1.709	7	5	15	1	0	0
rs684110	11	83292856	T	C	0.3469	1.97024e-07	0.791586	rs11233667	44	DLG2	0	intronic	2.285	5	5	15	1	0	0
rs2508719	11	83293297	T	C	0.3469	1.81543e-07	0.791586	rs11233667	44	DLG2	0	intronic	1.33	5	5	15	1	0	0
rs2508720	11	83293454	T	C	0.3936	4.16023e-20	0.811911	rs4303248	44	DLG2	0	intronic	0.342	5	5	15	1	0	0
rs544159	11	83293489	T	C	0.3936	4.16023e-20	0.811911	rs4303248	44	DLG2	0	intronic	1.661	5	5	15	1	0	0
rs544921	11	83293547	C	G	0.3936	3.4525e-20	0.811911	rs4303248	44	DLG2	0	intronic	0.698	7	5	15	1	0	0
rs2248115	11	83294872	G	A	0.3926	5.47871e-20	0.807768	rs4303248	44	DLG2	0	intronic	0.301	6	7	15	1	0	0
rs489752	11	83294978	C	T	0.3926	5.47871e-20	0.807768	rs4303248	44	DLG2	0	intronic	7.404	4	7	15	1	0	0
rs643835	11	83294992	T	C	0.3926	5.47871e-20	0.807768	rs4303248	44	DLG2	0	intronic	4.799	NA	7	15	1	0	0
rs491592	11	83295176	T	C	0.3936	3.03587e-20	0.805422	rs4303248	44	DLG2	0	intronic	8.35	4	5	15	1	0	0
rs491633	11	83295190	G	C	0.3917	3.66151e-20	0.811123	rs4303248	44	DLG2	0	intronic	0.496	4	5	15	1	0	0
rs492607	11	83295311	T	C	0.3419	8.1155e-23	0.965917	rs4303248	44	DLG2	0	intronic	2.615	4	2	15	1	0	0
rs493431	11	83295373	T	C	0.3449	1.7386e-07	0.784613	rs11233667	44	DLG2	0	intronic	2.76	2a	2	15	1	0	0
rs494303	11	83295452	C	T	0.3469	1.8782e-07	0.791586	rs11233667	44	DLG2	0	intronic	2.214	4	2	15	1	0	0
rs558211	11	83296451	C	G	0.3449	1.5873e-07	0.784613	rs11233667	44	DLG2	0	intronic	0.377	7	7	15	1	0	0
rs558426	11	83296520	C	G	0.3917	4.05705e-20	0.817681	rs4303248	44	DLG2	0	intronic	1.18	6	7	15	1	0	0
rs561890	11	83296846	G	A	0.3579	1.36433e-07	0.748988	rs11233667	44	DLG2	0	intronic	1.698	7	5	15	1	0	0
rs478946	11	83297563	G	A	0.341	5.90775e-23	0.970318	rs4303248	44	DLG2	0	intronic	2.264	5	5	15	1	0	0
rs506718	11	83298250	T	A	0.3936	5.51205e-20	0.811911	rs4303248	44	DLG2	0	intronic	2.551	6	1	15	1	0	0
rs511355	11	83298791	A	G	0.3936	1.44399e-20	0.811911	rs4303248	44	DLG2	0	intronic	1.496	7	1	15	1	0	0
rs676038	11	83298989	T	C	0.3936	5.81516e-20	0.811911	rs4303248	44	DLG2	0	intronic	1.67	NA	1	15	1	0	0
rs534325	11	83299013	G	A	0.3936	6.83094e-20	0.811911	rs4303248	44	DLG2	0	intronic	1.093	5	1	15	1	0	0
rs4500510	11	83299059	C	G	0.3917	5.07998e-20	0.817681	rs4303248	44	DLG2	0	intronic	0.334	5	1	15	1	0	0
rs10898140	11	83300050	C	T	0.3837	5.23365e-20	0.794266	rs4303248	44	DLG2	0	intronic	2.61	7	5	15	1	0	0
rs10898141	11	83300127	G	A	0.3827	3.55624e-20	0.796847	rs4303248	44	DLG2	0	intronic	2.955	6	5	15	1	0	0
rs2436151	11	83304693	A	G	0.3956	1.58893e-20	0.797787	rs4303248	44	DLG2	0	intronic	0.785	6	5	15	1	0	0
rs495946	11	83305059	G	A	0.3439	8.49621e-23	0.957177	rs4303248	44	DLG2	0	intronic	0.496	6	5	15	1	0	0
rs635823	11	83305112	G	A	0.3549	1.52974e-07	0.745642	rs11233667	44	DLG2	0	intronic	2.077	5	5	15	1	0	0
rs500571	11	83305542	A	G	0.3439	9.49231e-23	0.957177	rs4303248	44	DLG2	0	intronic	7.746	5	5	15	1	0	0
rs666675	11	83306018	A	G	0.3429	1.04036e-07	0.785808	rs11233667	44	DLG2	0	intronic	5.882	7	5	15	1	0	0
rs684857	11	83308002	C	T	0.341	1.36492e-22	0.970318	rs4303248	44	DLG2	0	intronic	8.829	7	5	15	1	0	0
rs513710	11	83308440	G	A	0.3569	1.62419e-07	0.752834	rs11233667	44	DLG2	0	intronic	1.465	7	5	15	1	0	0
rs368827856	11	83308667	C	CA	0.3787	1.56763e-13	0.672191	rs4303248	44	DLG2	0	intronic	0.11	NA	5	15	1	0	0
rs543147	11	83309400	C	T	0.3598	1.5455e-07	0.763336	rs11233667	44	DLG2	0	intronic	5.826	7	5	15	1	0	0
rs656537	11	83309706	C	T	0.3917	6.27611e-20	0.824346	rs4303248	44	DLG2	0	intronic	0.806	6	5	15	1	0	0
rs668625	11	83310805	T	C	0.3926	9.42773e-20	0.814313	rs4303248	44	DLG2	0	intronic	3.568	7	5	15	1	0	0
rs654442	11	83311701	G	C	0.3936	1.08998e-19	0.811911	rs4303248	44	DLG2	0	intronic	0.933	5	5	15	1	0	0
rs653546	11	83311905	A	C	0.3459	2.41756e-07	0.779658	rs11233667	44	DLG2	0	intronic	2.375	4	5	15	1	0	0
rs523494	11	83312379	G	A	0.3419	3.12364e-22	0.965917	rs4303248	44	DLG2	0	intronic	1.888	7	5	15	1	0	0
rs694613	11	83312499	C	T	0.3926	1.22245e-19	0.814313	rs4303248	44	DLG2	0	intronic	2.128	NA	5	15	1	0	0
rs611766	11	83313133	T	C	0.3946	1.03598e-19	0.808578	rs4303248	44	DLG2	0	intronic	0.246	7	5	15	1	0	0
rs553935	11	83313402	A	G	0.3946	7.70133e-20	0.807622	rs4303248	44	DLG2	0	intronic	7.006	4	5	15	1	0	0
rs598934	11	83313673	T	C	0.3976	1.22108e-19	0.798662	rs4303248	44	DLG2	0	intronic	3.479	7	5	15	1	0	0
rs558350	11	83313875	T	G	0.3956	1.23231e-19	0.804297	rs4303248	44	DLG2	0	intronic	3.356	6	5	15	1	0	0
rs61092268	11	83314689	T	TG	0.3449	6.0368e-08	0.784613	rs11233667	44	DLG2	0	intronic	1.995	NA	5	15	1	0	0
rs582207	11	83315064	T	C	0.3946	9.04372e-20	0.808578	rs4303248	44	DLG2	0	intronic	15.31	5	5	15	1	0	0
rs501473	11	83315117	A	C	0.3419	2.3398e-22	0.965917	rs4303248	44	DLG2	0	intronic	18.79	6	5	15	1	0	0
rs505998	11	83315597	G	A	0.341	1.54629e-22	0.970318	rs4303248	44	DLG2	0	intronic	1.15	4	5	15	1	0	0
rs676115	11	83315885	T	G	0.3479	2.09356e-07	0.80292	rs11233667	44	DLG2	0	intronic	5.137	NA	5	15	1	0	0
rs2436152	11	83316269	G	A	0.3917	4.24111e-20	0.824346	rs4303248	44	DLG2	0	intronic	1.817	7	5	15	1	0	0
11:83317676_TA_T	11	83317676	TA	T	0.3539	1.22189e-22	0.948745	rs4303248	44	DLG2	0	intronic	1.58	NA	5	15	1	0	0
rs491632	11	83317784	T	C	0.3449	1.34464e-07	0.784613	rs11233667	44	DLG2	0	intronic	1.686	7	5	15	1	0	0
rs646014	11	83318019	A	T	0.341	2.44124e-22	0.970318	rs4303248	44	DLG2	0	intronic	11.63	6	5	15	1	0	0
rs633191	11	83318572	T	C	0.3936	5.68087e-20	0.80345	rs4303248	44	DLG2	0	intronic	1.149	7	5	15	1	0	0
rs551108	11	83319652	A	G	0.3588	7.3762e-07	0.727778	rs11233667	44	DLG2	0	intronic	3.199	5	5	15	1	0	0
rs585240	11	83321047	A	G	0.3996	4.89152e-20	0.79312	rs4303248	44	DLG2	0	intronic	1.901	7	5	15	1	0	0
rs583944	11	83321302	G	A	0.3996	4.01449e-20	0.79312	rs4303248	44	DLG2	0	intronic	8.929	7	5	15	1	0	0
rs500578	11	83321583	A	G	0.3917	2.86391e-19	0.769888	rs4303248	44	DLG2	0	intronic	6.448	7	5	15	1	1	0
rs35092414	11	83321591	G	GTT	0.3996	1.1386e-18	0.79312	rs4303248	44	DLG2	0	intronic	3.398	NA	5	15	1	0	0
rs11442235	11	83323880	T	TC	0.4463	2.11827e-08	0.690899	rs11233667	44	DLG2	0	intronic	3.331	NA	5	15	1	0	0
rs477046	11	83324190	G	A	0.3519	3.53896e-22	0.889904	rs4303248	44	DLG2	0	intronic	5.243	4	2	15	1	0	0
rs478048	11	83324320	G	A	0.3519	3.52363e-22	0.889904	rs4303248	44	DLG2	0	intronic	7.551	3a	2	15	1	0	0
rs634368	11	83324911	G	A	0.3956	7.89725e-20	0.734634	rs4303248	44	DLG2	0	intronic	3.298	3a	2	15	1	0	0
rs35692233	11	83325060	A	AT	0.3519	3.6249e-22	0.889904	rs4303248	44	DLG2	0	intronic	1.487	NA	2	15	1	0	0
rs1228632	11	83325114	G	C	0.3519	3.09114e-22	0.889904	rs4303248	44	DLG2	0	intronic	7.624	5	2	15	1	0	0
rs2436154	11	83325634	T	G	0.3986	4.76283e-20	0.733279	rs4303248	44	DLG2	0	intronic	2.46	7	5	15	1	0	0
rs746502769	11	83330926	AAAGT	A	0.3728	1.68517e-16	0.674049	rs4303248	44	DLG2	0	intronic	3.526	NA	5	15	1	0	0
rs1233917	11	83331889	G	A	0.33	1.18687e-18	0.818404	rs4303248	44	DLG2	0	intronic	1.21	7	5	15	1	0	0
rs684729	11	83334530	T	C	0.3757	2.027e-16	0.659411	rs4303248	44	DLG2	0	intronic	2.442	3a	5	15	1	0	0
rs511740	11	83335034	C	T	0.33	3.23399e-18	0.825883	rs4303248	44	DLG2	0	intronic	2.353	6	5	15	1	0	0
rs518143	11	83335764	A	G	0.335	2.42615e-18	0.804149	rs4303248	44	DLG2	0	intronic	11.77	6	5	15	1	0	0
rs7131460	11	83343594	T	C	0.3062	7.38186e-09	0.724792	rs608653	44	DLG2	0	intronic	9.765	7	5	15	1	0	0
rs12275254	11	83343918	T	C	0.3062	1.00151e-08	0.724792	rs608653	44	DLG2	0	intronic	3.387	6	5	15	1	0	0
rs7105588	11	83344753	T	C	0.3062	8.21788e-09	0.724792	rs608653	44	DLG2	0	intronic	0.034	7	5	15	1	0	0
rs11233703	11	83348343	C	T	0.2982	3.37665e-08	0.689466	rs608653	44	DLG2	0	intronic	0.249	7	5	15	1	0	0
rs11233704	11	83348367	G	C	0.2982	3.29662e-08	0.697106	rs608653	44	DLG2	0	intronic	6.042	7	5	15	1	0	0
rs11233705	11	83348512	A	G	0.2982	3.215e-08	0.697106	rs608653	44	DLG2	0	intronic	8.827	7	5	15	1	0	0
rs775153465	11	83348627	GGATCGCCGT	G	0.2972	7.26943e-08	0.692651	rs608653	44	DLG2	0	intronic	1.597	NA	5	15	1	0	0
rs67079375	11	83349612	C	T	0.2992	4.54572e-08	0.700342	rs608653	44	DLG2	0	intronic	1.359	7	5	15	1	0	0
rs616414	11	83350022	C	T	0.3022	8.22234e-08	0.704921	rs608653	44	DLG2	0	intronic	0.125	6	5	15	1	0	0
rs66758862	11	83350492	T	C	0.3012	6.4042e-08	0.692779	rs608653	44	DLG2	0	intronic	3.116	7	5	15	1	0	0
rs17467404	11	83351666	C	A	0.2982	4.88836e-08	0.689466	rs608653	44	DLG2	0	intronic	0.24	3a	5	15	1	0	0
rs4143852	11	83351780	G	A	0.2972	2.42234e-08	0.692651	rs608653	44	DLG2	0	intronic	7.875	5	5	15	1	0	0
rs609948	11	83357100	T	G	0.3091	1.51345e-08	0.720611	rs608653	44	DLG2:RP11-160H12.2	00:00:00	ncRNA_intronic	2.021	NA	5	15	1	0	0
rs617335	11	83357558	G	C	0.3091	2.53109e-08	0.717195	rs608653	44	DLG2:RP11-160H12.2	00:00:00	ncRNA_intronic	3.089	6	5	15	1	0	0
rs536489	11	83358052	T	C	0.3042	3.61749e-09	0.723583	rs608653	44	DLG2:RP11-160H12.2	00:00:00	ncRNA_exonic	7.231	7	5	15	1	0	0
rs669101	11	83369346	C	T	0.2674	1.41099e-17	0.681193	rs9888248	44	DLG2:RP11-160H12.2	00:00:00	ncRNA_intronic	3.612	NA	5	15	1	0	0
rs7125165	11	83370396	G	A	0.3091	2.70184e-09	0.908834	rs608653	44	DLG2:RP11-160H12.2	00:00:00	ncRNA_intronic	2.975	5	5	15	1	0	0
rs650206	11	83371215	G	T	0.3191	4.27233e-10	0.93333	rs608653	44	DLG2:RP11-160H12.2	00:00:00	ncRNA_intronic	0.047	6	5	15	1	0	0
rs12226177	11	83372510	G	A	0.3231	2.18763e-09	0.94169	rs608653	44	DLG2:RP11-160H12.2	00:00:00	ncRNA_intronic	1.472	7	5	15	1	0	0
rs6592137	11	83373309	A	G	0.3191	8.13924e-10	0.951035	rs608653	44	DLG2:RP11-160H12.2	00:00:00	ncRNA_intronic	5.436	4	5	15	1	0	0
rs6592138	11	83373360	A	G	0.331	1.626e-10	0.986415	rs608653	44	DLG2:RP11-160H12.2	00:00:00	ncRNA_intronic	6.938	5	5	15	1	0	0
rs608653	11	83373633	T	C	0.33	1.29265e-10	1	rs608653	44	DLG2:RP11-160H12.2	00:00:00	ncRNA_intronic	0.224	NA	5	15	1	0	0
rs12098926	11	83375786	G	A	0.3648	1.4847e-08	0.793409	rs608653	44	DLG2:RP11-160H12.2	00:00:00	ncRNA_intronic	4.31	6	5	15	1	0	0
rs604787	11	83376594	A	G	0.3678	1.0059e-08	0.822924	rs608653	44	DLG2:RP11-160H12.2	00:00:00	ncRNA_intronic	2.323	NA	5	15	1	0	0
rs604276	11	83376743	G	C	0.3658	1.82803e-08	0.813962	rs608653	44	DLG2:RP11-160H12.2	00:00:00	ncRNA_intronic	8.222	6	5	15	1	0	0
rs668025	11	83377446	T	C	0.3678	2.06578e-08	0.793478	rs608653	44	DLG2:RP11-160H12.2	00:00:00	ncRNA_intronic	0.054	NA	5	15	1	0	0
rs11233708	11	83377964	A	T	0.3161	1.51246e-09	0.911408	rs608653	44	DLG2:RP11-160H12.2	00:00:00	ncRNA_intronic	6.35	6	5	15	1	0	0
rs7928379	11	83378066	C	T	0.3618	1.00413e-07	0.76586	rs608653	44	DLG2:RP11-160H12.2	00:00:00	ncRNA_intronic	1.023	7	5	15	1	0	0
rs7106608	11	83378793	C	T	0.3638	1.22176e-08	0.790094	rs608653	44	DLG2:RP11-160H12.2	00:00:00	ncRNA_intronic	2.76	6	5	15	1	0	0
rs7109939	11	83378993	C	T	0.3191	2.90316e-09	0.924468	rs608653	44	DLG2:RP11-160H12.2	00:00:00	ncRNA_intronic	2.771	7	5	15	1	0	0
rs774271148	11	83379861	A	AAC	0.3708	2.77029e-08	0.806623	rs608653	44	DLG2:RP11-160H12.2	00:00:00	ncRNA_intronic	0.89	NA	5	15	1	0	0
rs12223386	11	83379927	G	T	0.3221	4.36714e-09	0.937412	rs608653	44	DLG2:RP11-160H12.2	00:00:00	ncRNA_intronic	0.981	7	5	15	1	0	0
rs7952084	11	83382319	G	A	0.3638	9.85667e-08	0.791128	rs608653	44	DLG2:RP11-160H12.2	00:00:00	ncRNA_intronic	1.167	5	5	15	1	0	0
rs11233709	11	83383339	T	G	0.3181	1.91027e-08	0.920626	rs608653	44	DLG2:RP11-160H12.2	00:00:00	ncRNA_intronic	3.758	7	5	15	1	0	0
rs7946175	11	83384035	T	G	0.3728	3.53019e-08	0.793541	rs608653	44	DLG2:RP11-160H12.2	00:00:00	ncRNA_intronic	2.333	6	5	15	1	0	0
rs56998976	11	83384720	A	C	0.3738	2.50405e-08	0.796909	rs608653	44	DLG2:RP11-160H12.2	00:00:00	ncRNA_intronic	4.386	7	5	15	1	0	0
rs617859	11	83385063	T	C	0.3221	3.34217e-09	0.919151	rs608653	44	DLG2:RP11-160H12.2	00:00:00	ncRNA_intronic	5.87	NA	5	15	1	0	0
rs587103	11	83386007	A	G	0.3221	3.06383e-09	0.919425	rs608653	44	DLG2:RP11-160H12.2	00:00:00	ncRNA_intronic	8.66	NA	5	15	1	0	0
rs7927393	11	83390399	C	A	0.3628	5.76906e-08	0.753258	rs608653	44	DLG2:RP11-160H12.2	00:00:00	ncRNA_intronic	2.906	5	1	15	1	0	0
rs1868892	11	83391191	C	T	0.3648	7.59994e-08	0.748348	rs608653	44	DLG2:RP11-160H12.2	00:00:00	ncRNA_intronic	4.135	NA	1	15	1	0	0
rs5793077	11	83391924	G	GA	0.3241	1.19654e-08	0.919095	rs608653	44	DLG2:RP11-160H12.2	00:00:00	ncRNA_intronic	11.13	NA	1	15	1	0	0
rs566029664	11	83391939	A	AT	0.2972	6.85613e-09	0.80446	rs608653	44	DLG2:RP11-160H12.2	00:00:00	ncRNA_intronic	0.55	NA	1	15	1	0	0
rs2443455	11	83393850	A	G	0.3797	1.38114e-08	0.778094	rs608653	44	DLG2:RP11-160H12.2	00:00:00	ncRNA_intronic	6.128	NA	2	15	1	0	0
rs11233714	11	83394637	G	A	0.3151	1.37275e-10	0.897866	rs608653	44	DLG2:RP11-160H12.2	00:00:00	ncRNA_intronic	1.634	7	5	15	1	0	0
rs641737	11	83396584	C	G	0.325	9.77651e-10	0.880033	rs608653	44	DLG2:RP11-160H12.2	00:00:00	ncRNA_intronic	1.495	7	5	15	1	0	0
rs645596	11	83399413	T	C	0.3708	2.88137e-09	0.761472	rs608653	44	DLG2:RP11-160H12.2	00:00:00	ncRNA_intronic	8.016	5	5	15	1	0	0
rs688414	11	83399668	G	A	0.3151	2.96759e-09	0.881943	rs608653	44	DLG2:RP11-160H12.2	00:00:00	ncRNA_intronic	0.143	6	5	15	1	0	0
rs9888248	11	83405433	C	G	0.327	1.41719e-18	1	rs9888248	44	DLG2:RP11-160H12.2	00:00:00	ncRNA_intronic	8.008	NA	1	15	1	0	0
rs633338	11	83422975	C	T	0.3618	2.10075e-07	0.719629	rs608653	44	DLG2:RP11-160H12.2	00:00:00	ncRNA_intronic	2.965	6	5	15	1	0	0
rs1226063	11	83479572	A	T	0.2306	5.69284e-11	1	rs1226063	44	DLG2	0	intronic	12.53	5	5	15	1	0	0
rs12283621	11	83487353	C	A	0.3757	7.05004e-09	0.742279	rs28696835	44	DLG2	0	intronic	0.461	7	5	15	1	1	1
rs1451391	11	83487967	C	G	0.3777	9.76663e-09	0.741077	rs28696835	44	DLG2	0	intronic	0.31	6	5	15	1	1	1
rs1451392	11	83488208	T	G	0.3757	1.24871e-08	0.749455	rs28696835	44	DLG2	0	intronic	3.855	6	5	15	1	1	1
rs715858	11	83489024	C	T	0.3757	1.22459e-08	0.749455	rs28696835	44	DLG2	0	intronic	0.044	NA	5	15	1	1	1
rs5793087	11	83489193	T	TAGTC	0.4165	7.5458e-09	0.871567	rs28696835	44	DLG2	0	intronic	2.204	NA	5	15	1	0	1
rs1155311	11	83489415	A	T	0.4145	1.72654e-09	0.871546	rs28696835	44	DLG2	0	intronic	11.17	7	5	15	1	0	1
rs1155312	11	83489426	T	C	0.4145	1.58421e-09	0.871546	rs28696835	44	DLG2	0	intronic	10.1	5	5	15	1	0	1
rs7937829	11	83491825	G	A	0.3728	3.55058e-08	0.769397	rs28696835	44	DLG2	0	intronic	3.211	6	5	15	1	1	0
11:83498365_TG_T	11	83498365	TG	T	0.3439	1.21737e-05	0.76432	rs28696835	44	DLG2	0	intronic	1.182	NA	5	15	1	0	0
rs4362168	11	83503166	C	G	0.3588	4.94957e-08	0.832387	rs28696835	44	DLG2	0	intronic	1.319	7	5	15	1	1	0
rs7105461	11	83506452	G	A	0.4095	2.74677e-06	0.664344	rs28696835	44	DLG2	0	intronic	0.449	6	5	15	1	0	0
rs28696835	11	83506482	C	A	0.4016	1.00765e-09	1	rs28696835	44	DLG2	0	intronic	0.551	6	5	15	1	0	0
rs12787353	11	83506484	A	C	0.4016	1.01985e-09	1	rs28696835	44	DLG2	0	intronic	0.645	6	5	15	1	0	0
rs3862775	11	83507351	T	C	0.3668	3.53639e-08	0.835433	rs28696835	44	DLG2	0	intronic	0.245	NA	5	15	1	1	0
rs3862776	11	83507360	C	A	0.3668	3.23797e-08	0.835433	rs28696835	44	DLG2	0	intronic	9.495	NA	5	15	1	1	0
rs4396309	11	83507759	C	T	0.3608	5.25425e-08	0.830881	rs28696835	44	DLG2	0	intronic	1.876	7	5	15	1	1	0
rs11233749	11	83508288	A	T	0.3648	1.19766e-07	0.813046	rs28696835	44	DLG2	0	intronic	1.171	6	5	15	1	1	0
rs6592143	11	83509799	A	G	0.3688	2.35671e-08	0.826888	rs28696835	44	DLG2	0	intronic	2.528	7	5	15	1	1	0
rs7122007	11	83510094	C	T	0.3628	4.44961e-08	0.822164	rs28696835	44	DLG2	0	intronic	11.99	6	5	15	1	1	0
rs1113082	11	83511460	A	G	0.3579	1.49836e-07	0.796294	rs28696835	44	DLG2	0	intronic	19.38	NA	5	15	1	1	0
rs1961555	11	83511517	C	T	0.3588	1.53356e-07	0.799893	rs28696835	44	DLG2	0	intronic	13.68	NA	5	15	1	1	0
rs7946278	11	83512796	T	C	0.3579	1.28357e-07	0.804539	rs28696835	44	DLG2	0	intronic	4.738	6	5	15	1	1	0
rs10792693	11	83513620	G	A	0.3648	4.60736e-08	0.813046	rs28696835	44	DLG2	0	intronic	2.261	7	5	15	1	1	0
rs12799838	11	83513801	C	T	0.3648	3.94299e-08	0.813046	rs28696835	44	DLG2	0	intronic	1.688	7	5	15	1	1	0
rs3851171	11	83514989	G	A	0.3648	4.45057e-08	0.813046	rs28696835	44	DLG2	0	intronic	1.263	5	5	15	1	1	0
rs1451393	11	83516681	C	T	0.3708	5.27461e-08	0.787424	rs28696835	44	DLG2	0	intronic	0.877	7	5	15	1	1	0
rs7483854	11	83517158	C	T	0.3648	4.7404e-08	0.813046	rs28696835	44	DLG2	0	intronic	1.978	7	5	15	1	1	0
rs7937553	11	83517512	T	C	0.3658	1.01695e-07	0.808516	rs28696835	44	DLG2	0	intronic	0.443	7	5	15	1	1	0
rs1155448	11	83526518	A	G	0.3827	3.89404e-09	0.892478	rs28696835	44	DLG2	0	intronic	5.454	6	5	15	1	1	0
rs1516617	11	83527607	A	G	0.3499	8.0035e-08	0.772505	rs28696835	44	DLG2	0	intronic	11.38	2c	5	15	1	1	0
rs1516618	11	83528011	C	T	0.3499	7.26503e-08	0.772505	rs28696835	44	DLG2	0	intronic	0.021	5	5	15	1	1	0
rs760269979	11	83528031	ATT	A	0.3897	7.82271e-09	0.903673	rs28696835	44	DLG2	0	intronic	2.558	NA	5	15	1	1	0
rs11820522	11	83528804	A	G	0.3817	6.40887e-09	0.896855	rs28696835	44	DLG2	0	intronic	1.697	7	5	15	1	1	0
rs12794931	11	83528832	T	C	0.3817	6.31189e-09	0.896855	rs28696835	44	DLG2	0	intronic	0.139	7	5	15	1	1	0
rs1400310	11	83529965	T	C	0.3439	3.71923e-07	0.7605	rs28696835	44	DLG2	0	intronic	1.94	7	5	15	1	1	0
rs1516622	11	83531646	A	G	0.3429	2.97485e-07	0.765305	rs28696835	44	DLG2	0	intronic	0.195	7	5	15	1	1	0
rs1516623	11	83532889	A	G	0.3807	2.64018e-08	0.90125	rs28696835	44	DLG2	0	intronic	9.197	5	5	15	1	1	0
rs6592144	11	83534506	C	T	0.3648	1.67174e-07	0.813046	rs28696835	44	DLG2	0	intronic	0.097	7	5	15	1	1	0
rs7130803	11	83534997	G	T	0.3598	3.55263e-07	0.79581	rs28696835	44	DLG2	0	intronic	5.769	4	5	15	1	1	0
rs6592145	11	83536043	C	T	0.4066	3.28589e-08	0.938524	rs28696835	44	DLG2	0	intronic	0.722	6	5	15	1	1	0
rs6592146	11	83536175	T	C	0.3598	5.54672e-06	0.79581	rs28696835	44	DLG2	0	intronic	0.686	6	5	15	1	0	0
rs4480568	11	83537007	A	G	0.3489	4.02841e-07	0.768355	rs28696835	44	DLG2	0	intronic	1.097	7	5	15	1	1	0
rs7946494	11	83537082	T	C	0.3579	2.1548e-07	0.804539	rs28696835	44	DLG2	0	intronic	0.343	7	5	15	1	1	0
rs2040310	11	83538100	T	C	0.3588	2.46623e-07	0.799893	rs28696835	44	DLG2	0	intronic	2.58	7	5	15	1	1	0
rs2040311	11	83538253	T	G	0.3579	2.32942e-07	0.804539	rs28696835	44	DLG2	0	intronic	1.579	7	5	15	1	1	0
rs2040312	11	83538271	C	A	0.3608	2.14463e-07	0.791217	rs28696835	44	DLG2	0	intronic	5.405	6	5	15	1	1	0
rs4117186	11	83542659	A	C	0.3429	7.25839e-07	0.750829	rs28696835	44	DLG2	0	intronic	3.997	6	5	15	1	1	0
rs6592147	11	83544155	C	A	0.2565	5.5677e-07	0.642446	rs1226063	44	DLG2	0	intronic	1.414	7	5	15	1	0	0
rs6592148	11	83544168	G	C	0.3638	2.84712e-07	0.818139	rs28696835	44	DLG2	0	intronic	0.417	7	5	15	1	1	0
rs1516624	11	83546399	G	A	0.3469	1.15187e-06	0.763318	rs28696835	44	DLG2	0	intronic	0.28	NA	5	15	1	1	0
rs7947211	11	83546816	C	G	0.3439	1.43529e-06	0.746797	rs28696835	44	DLG2	0	intronic	0.37	4	5	15	1	1	0
rs7941665	11	83548648	T	G	0.3499	1.16582e-06	0.763639	rs28696835	44	DLG2	0	intronic	1.7	5	5	15	1	1	0
rs61635190	11	83549123	C	CT	0.3499	2.94745e-06	0.763639	rs28696835	44	DLG2	0	intronic	1.844	NA	5	15	1	1	0
rs11233755	11	83549322	T	C	0.3499	1.44048e-06	0.763639	rs28696835	44	DLG2	0	intronic	2.6	6	5	15	1	1	0
rs7107629	11	83549333	C	T	0.3638	3.04355e-07	0.809901	rs28696835	44	DLG2	0	intronic	0.62	7	5	15	1	1	0
rs7124506	11	83549797	T	C	0.3439	2.53898e-06	0.7605	rs28696835	44	DLG2	0	intronic	1.997	5	5	15	1	1	0
rs7927506	11	91560559	C	G	0.3032	8.38598e-08	0.731566	rs1982858	45	RP11-201M22.1	15098	intergenic	0.873	7	15	15	0	0	0
rs2131018	11	91585710	G	A	0.3201	2.2665e-11	0.796592	rs1982858	45	RP11-201M22.1	40249	intergenic	1.664	5	5	15	0	0	0
rs1352839	11	91600497	A	T	0.3151	1.0716e-11	0.784429	rs1982858	45	RP11-201M22.1	55036	intergenic	0.04	7	5	15	0	0	0
rs10765496	11	91603695	G	A	0.3191	3.29251e-12	0.800894	rs1982858	45	RP11-201M22.1	58234	intergenic	2.09	7	5	15	0	0	0
rs10830782	11	91606863	C	A	0.3121	2.09488e-12	0.767591	rs1982858	45	RP11-201M22.1	61402	intergenic	1.822	5	7	15	0	0	0
rs35238973	11	91607756	T	TCTC	0.3121	1.93967e-12	0.767591	rs1982858	45	RP11-201M22.1	62295	intergenic	11.06	NA	9	15	0	0	0
rs6483156	11	91607899	A	G	0.3121	1.93444e-12	0.767591	rs1982858	45	RP11-201M22.1	62438	intergenic	3.228	7	9	15	0	0	0
rs7102905	11	91610478	T	G	0.2962	1.36827e-11	0.827286	rs1982858	45	RP11-201M22.1	65017	intergenic	1.137	6	7	15	0	0	0
rs2029587	11	91610690	C	T	0.2962	1.30065e-11	0.827286	rs1982858	45	RP11-201M22.1	65229	intergenic	6.762	5	9	15	0	0	0
rs2172202	11	91611304	T	C	0.2962	1.2838e-11	0.827286	rs1982858	45	RP11-201M22.1	65843	intergenic	3.269	7	9	15	0	0	0
rs1468011	11	91612798	A	G	0.4871	6.64973e-06	0.623382	rs985598	45	RP11-201M22.1	67337	intergenic	10.28	4	9	15	0	0	0
rs1468012	11	91612825	T	C	0.4851	6.25515e-06	0.627521	rs985598	45	RP11-201M22.1	67364	intergenic	14.49	4	9	15	0	0	0
rs1468013	11	91612894	T	G	0.3121	2.12963e-12	0.767591	rs1982858	45	RP11-201M22.1	67433	intergenic	6.646	5	9	15	0	0	0
rs71062059	11	91612929	G	GTT	0.4861	1.50529e-05	0.624605	rs985598	45	RP11-201M22.1	67468	intergenic	3.372	NA	9	15	0	0	0
rs34352214	11	91612982	A	AAAG	0.2962	1.36919e-11	0.827286	rs1982858	45	RP11-201M22.1	67521	intergenic	6.292	NA	9	15	0	0	0
rs1491672	11	91613257	A	C	0.3469	1.83544e-09	0.624789	rs1982858	45	RP11-201M22.1	67796	intergenic	9.229	5	14	15	0	0	0
rs1468014	11	91613607	T	C	0.329	1.46679e-12	0.986689	rs1982858	45	RP11-201M22.1	68146	intergenic	0.74	5	14	15	0	0	0
rs1122272	11	91613940	T	C	0.4264	2.70518e-12	0.851523	rs985598	45	RP11-201M22.1	68479	intergenic	2.304	NA	14	15	0	0	0
rs10830783	11	91614182	G	A	0.4264	3.45526e-12	0.851523	rs985598	45	TUBB4BP4	68714	intergenic	0.695	7	14	15	0	0	0
rs10830784	11	91614263	C	A	0.4274	3.39926e-12	0.847723	rs985598	45	TUBB4BP4	68633	intergenic	1.364	6	14	15	0	0	0
rs10830785	11	91614302	G	A	0.4264	1.10417e-11	0.851523	rs985598	45	TUBB4BP4	68594	intergenic	5.345	6	14	15	0	0	0
rs10830787	11	91614499	G	C	0.4264	3.20062e-12	0.851523	rs985598	45	TUBB4BP4	68397	intergenic	0.249	6	14	15	0	0	0
rs7131403	11	91614990	G	A	0.4264	3.05438e-12	0.851523	rs985598	45	TUBB4BP4	67906	intergenic	1.573	6	14	15	0	0	0
rs7102119	11	91615094	C	A	0.4284	3.05438e-12	0.843939	rs985598	45	TUBB4BP4	67802	intergenic	0.078	6	14	15	0	0	0
rs7124495	11	91615412	T	G	0.33	1.5805e-12	1	rs1982858	45	TUBB4BP4	67484	intergenic	1.661	6	14	15	0	0	0
rs7124651	11	91615567	T	A	0.4264	3.05438e-12	0.851523	rs985598	45	TUBB4BP4	67329	intergenic	0.729	7	14	15	0	0	0
rs11019668	11	91615669	A	C	0.4264	3.26433e-12	0.851523	rs985598	45	TUBB4BP4	67227	intergenic	7.554	7	7	15	0	0	0
rs1388470	11	91616108	A	T	0.4264	3.26433e-12	0.851523	rs985598	45	TUBB4BP4	66788	intergenic	4.285	7	7	15	0	0	0
rs11019669	11	91616319	C	A	0.4264	3.05438e-12	0.851523	rs985598	45	TUBB4BP4	66577	intergenic	0.872	7	7	15	0	0	0
rs12421681	11	91616397	G	A	0.4264	4.84788e-12	0.851523	rs985598	45	TUBB4BP4	66499	intergenic	1.445	7	7	15	0	0	0
rs12420707	11	91616417	T	C	0.4264	1.09134e-11	0.851523	rs985598	45	TUBB4BP4	66479	intergenic	1.042	6	7	15	0	0	0
rs12421686	11	91616418	G	T	0.4264	9.47143e-12	0.851523	rs985598	45	TUBB4BP4	66478	intergenic	2.244	6	7	15	0	0	0
rs12420708	11	91616431	T	C	0.4264	3.09573e-12	0.851523	rs985598	45	TUBB4BP4	66465	intergenic	6.15	6	7	15	0	0	0
11:91616550_TG_T	11	91616550	TG	T	0.4264	1.16896e-11	0.851523	rs985598	45	TUBB4BP4	66346	intergenic	0.628	NA	7	15	0	0	0
rs12225367	11	91616634	T	C	0.4274	2.82525e-12	0.847723	rs985598	45	TUBB4BP4	66262	intergenic	0.266	7	14	15	0	0	0
rs10830789	11	91616709	A	C	0.2952	4.42596e-11	0.847795	rs1982858	45	TUBB4BP4	66187	intergenic	2.448	6	14	15	0	0	0
rs12225072	11	91616733	A	G	0.4245	3.22807e-12	0.842234	rs985598	45	TUBB4BP4	66163	intergenic	6.649	6	14	15	0	0	0
rs34797125	11	91616751	A	AT	0.4245	2.52199e-11	0.842234	rs985598	45	TUBB4BP4	66145	intergenic	4.868	NA	14	15	0	0	0
rs11019670	11	91616770	T	C	0.4245	3.01219e-12	0.842234	rs985598	45	TUBB4BP4	66126	intergenic	3.808	7	14	15	0	0	0
rs10830790	11	91616977	T	C	0.33	1.62527e-12	1	rs1982858	45	TUBB4BP4	65919	intergenic	8.048	7	14	15	0	0	0
rs11019672	11	91617174	A	G	0.4264	2.82525e-12	0.851523	rs985598	45	TUBB4BP4	65722	intergenic	3.972	6	14	15	0	0	0
rs1982858	11	91617256	A	G	0.33	1.13973e-12	1	rs1982858	45	TUBB4BP4	65640	intergenic	0.373	7	14	15	0	0	0
rs10830791	11	91617261	G	A	0.4264	2.39282e-12	0.851523	rs985598	45	TUBB4BP4	65635	intergenic	5.822	7	14	15	0	0	0
rs4753349	11	91617460	C	T	0.4264	4.81549e-12	0.851523	rs985598	45	TUBB4BP4	65436	intergenic	0.188	6	14	15	0	0	0
rs4753350	11	91617547	A	G	0.4264	4.89976e-12	0.851523	rs985598	45	TUBB4BP4	65349	intergenic	2.086	6	14	15	0	0	0
rs1491673	11	91618009	T	C	0.4264	4.89976e-12	0.851523	rs985598	45	TUBB4BP4	64887	intergenic	3.364	7	14	15	0	0	0
rs201593808	11	91618263	AT	A	0.4264	6.07222e-12	0.851523	rs985598	45	TUBB4BP4	64633	intergenic	4.793	NA	14	15	0	0	0
rs1984377	11	91618304	T	C	0.33	2.57564e-12	1	rs1982858	45	TUBB4BP4	64592	intergenic	2.905	6	14	15	0	0	0
rs1984378	11	91618476	C	A	0.331	2.57564e-12	0.995524	rs1982858	45	TUBB4BP4	64420	intergenic	1.593	7	14	15	0	0	0
rs777066753	11	91618630	ATATG	A	0.33	3.86707e-12	1	rs1982858	45	TUBB4BP4	64266	intergenic	2.193	NA	14	15	0	0	0
rs2032404	11	91618796	G	A	0.331	2.50534e-12	0.995558	rs1982858	45	TUBB4BP4	64100	intergenic	2.865	6	14	15	0	0	0
rs2032405	11	91618925	A	T	0.331	2.50534e-12	0.995558	rs1982858	45	TUBB4BP4	63971	intergenic	6.86	7	14	15	0	0	0
rs2032406	11	91618990	G	T	0.331	3.84809e-12	0.995558	rs1982858	45	TUBB4BP4	63906	intergenic	2.067	7	14	15	0	0	0
rs5027057	11	91619138	A	G	0.331	3.12314e-12	0.995558	rs1982858	45	TUBB4BP4	63758	intergenic	0.711	7	14	15	0	0	0
rs10765498	11	91619185	C	T	0.4334	4.83605e-12	0.826751	rs985598	45	TUBB4BP4	63711	intergenic	3.287	7	14	15	0	0	0
11:91619318_TA_T	11	91619318	TA	T	0.331	3.47999e-12	0.995558	rs1982858	45	TUBB4BP4	63578	intergenic	0.187	NA	14	15	0	0	0
11:91619464_GA_G	11	91619464	GA	G	0.334	4.02997e-12	0.965591	rs1982858	45	TUBB4BP4	63432	intergenic	0.547	NA	14	15	0	0	0
rs4573646	11	91619508	C	T	0.334	2.11553e-12	0.965591	rs1982858	45	TUBB4BP4	63388	intergenic	3.325	7	14	15	0	0	0
rs4411252	11	91619509	T	C	0.334	2.11553e-12	0.965591	rs1982858	45	TUBB4BP4	63387	intergenic	2.025	7	14	15	0	0	0
rs4614402	11	91619521	A	G	0.33	2.60753e-12	1	rs1982858	45	TUBB4BP4	63375	intergenic	7.307	6	14	15	0	0	0
rs4506605	11	91619599	A	T	0.334	3.43899e-12	0.98275	rs1982858	45	TUBB4BP4	63297	intergenic	7.094	7	14	15	0	0	0
rs4506606	11	91619611	C	T	0.4304	1.18885e-11	0.839471	rs985598	45	TUBB4BP4	63285	intergenic	0.337	6	14	15	0	0	0
rs4614403	11	91619630	A	C	0.334	2.50534e-12	0.98275	rs1982858	45	TUBB4BP4	63266	intergenic	5.095	7	14	15	0	0	0
rs10765499	11	91619959	G	A	0.33	2.50534e-12	1	rs1982858	45	TUBB4BP4	62937	intergenic	2.758	7	7	15	0	0	0
rs4575223	11	91620283	C	A	0.4264	4.83587e-12	0.851523	rs985598	45	TUBB4BP4	62613	intergenic	0.335	6	7	15	0	0	0
rs4615985	11	91620296	A	G	0.4264	4.83587e-12	0.851523	rs985598	45	TUBB4BP4	62600	intergenic	3.106	7	7	15	0	0	0
rs4417230	11	91620398	T	A	0.33	2.44274e-12	1	rs1982858	45	TUBB4BP4	62498	intergenic	3.973	7	7	15	0	0	0
rs4576781	11	91620488	C	T	0.4264	4.83587e-12	0.851523	rs985598	45	TUBB4BP4	62408	intergenic	3.645	7	7	15	0	0	0
rs4430467	11	91620561	G	A	0.4254	4.83587e-12	0.846517	rs985598	45	TUBB4BP4	62335	intergenic	1.151	7	7	15	0	0	0
rs10830792	11	91620742	C	A	0.4264	4.83587e-12	0.851523	rs985598	45	TUBB4BP4	62154	intergenic	6.586	6	14	15	0	0	0
rs10830793	11	91620828	A	C	0.4274	4.17401e-12	0.839621	rs985598	45	TUBB4BP4	62068	intergenic	4.707	7	14	15	0	0	0
rs1491674	11	91621121	G	T	0.4264	4.2588e-12	0.851523	rs985598	45	TUBB4BP4	61775	intergenic	0.598	7	9	15	0	0	0
rs1491675	11	91621210	T	G	0.4264	3.95171e-12	0.851523	rs985598	45	TUBB4BP4	61686	intergenic	8.785	6	9	15	0	0	0
rs1491676	11	91621405	C	T	0.4264	4.06233e-12	0.851523	rs985598	45	TUBB4BP4	61491	intergenic	3.803	7	9	15	0	0	0
rs10830794	11	91621702	A	G	0.33	2.96038e-12	1	rs1982858	45	TUBB4BP4	61194	intergenic	3.532	7	9	15	0	0	0
rs12576902	11	91621772	T	C	0.33	2.50052e-12	1	rs1982858	45	TUBB4BP4	61124	intergenic	8.054	6	9	15	0	0	0
rs961263	11	91621835	T	C	0.33	2.50052e-12	1	rs1982858	45	TUBB4BP4	61061	intergenic	5.932	5	9	15	0	0	0
rs1542749	11	91622563	T	C	0.33	1.63049e-12	1	rs1982858	45	TUBB4BP4	60333	intergenic	3.066	7	9	15	0	0	0
rs1542750	11	91622713	G	A	0.33	2.65044e-12	1	rs1982858	45	TUBB4BP4	60183	intergenic	1.991	6	9	15	0	0	0
rs12807838	11	91622939	A	G	0.329	2.45674e-12	0.995531	rs1982858	45	TUBB4BP4	59957	intergenic	3.443	7	9	15	0	0	0
rs7129177	11	91622972	A	G	0.33	2.43704e-12	1	rs1982858	45	TUBB4BP4	59924	intergenic	2.554	7	9	15	0	0	0
rs7113645	11	91623001	C	T	0.4254	4.5521e-12	0.847225	rs985598	45	TUBB4BP4	59895	intergenic	1.778	7	9	15	0	0	0
rs12807562	11	91623147	C	T	0.4264	5.39945e-12	0.851523	rs985598	45	TUBB4BP4	59749	intergenic	1.181	7	9	15	0	0	0
rs12788977	11	91623380	C	T	0.4264	3.04969e-12	0.851523	rs985598	45	TUBB4BP4	59516	intergenic	0.082	6	9	15	0	0	0
rs12787582	11	91623382	G	A	0.4264	3.04969e-12	0.851523	rs985598	45	TUBB4BP4	59514	intergenic	1.548	6	9	15	0	0	0
rs12787797	11	91623497	G	C	0.4264	4.652e-12	0.851523	rs985598	45	TUBB4BP4	59399	intergenic	3.672	6	9	15	0	0	0
rs12789947	11	91623555	A	G	0.331	2.46709e-12	0.995558	rs1982858	45	TUBB4BP4	59341	intergenic	3.347	6	9	15	0	0	0
rs12790156	11	91623649	A	G	0.4264	5.74583e-12	0.851523	rs985598	45	TUBB4BP4	59247	intergenic	5.922	6	9	15	0	0	0
rs12225791	11	91623792	A	G	0.33	2.5029e-12	1	rs1982858	45	TUBB4BP4	59104	intergenic	3.586	7	9	15	0	0	0
rs11019677	11	91623815	G	A	0.4274	5.74583e-12	0.848435	rs985598	45	TUBB4BP4	59081	intergenic	4.368	7	9	15	0	0	0
rs11019678	11	91623845	C	T	0.4254	5.74583e-12	0.847225	rs985598	45	TUBB4BP4	59051	intergenic	3.944	7	9	15	0	0	0
rs1021412	11	91623981	C	T	0.4264	5.74583e-12	0.851523	rs985598	45	TUBB4BP4	58915	intergenic	7.753	7	9	15	0	0	0
rs2131020	11	91624115	G	T	0.4264	5.7624e-12	0.851523	rs985598	45	TUBB4BP4	58781	intergenic	11.89	7	9	15	0	0	0
rs902706	11	91624290	C	T	0.4264	5.7624e-12	0.851523	rs985598	45	TUBB4BP4	58606	intergenic	4.214	7	9	15	0	0	0
rs902707	11	91624496	C	T	0.4264	6.99138e-12	0.851523	rs985598	45	TUBB4BP4	58400	intergenic	1.486	7	9	15	0	0	0
rs34747202	11	91624689	C	A	0.4264	4.49388e-12	0.851523	rs985598	45	TUBB4BP4	58207	intergenic	1.903	7	9	15	0	0	0
rs753462413	11	91624692	GC	G	0.4264	1.34419e-11	0.843415	rs985598	45	TUBB4BP4	58204	intergenic	0.732	NA	9	15	0	0	0
rs2172205	11	91624859	A	G	0.33	2.67264e-12	1	rs1982858	45	TUBB4BP4	58037	intergenic	5.892	7	9	15	0	0	0
rs2131021	11	91625060	G	C	0.33	3.82871e-12	1	rs1982858	45	TUBB4BP4	57836	intergenic	1.748	5	9	15	0	0	0
rs2131022	11	91625090	A	G	0.33	3.72734e-12	1	rs1982858	45	TUBB4BP4	57806	intergenic	0.288	5	9	15	0	0	0
rs71062064	11	91625520	C	CT	0.4254	2.68261e-12	0.847225	rs985598	45	TUBB4BP4	57376	intergenic	2.813	NA	7	15	0	0	0
rs1948370	11	91626220	T	A	0.3926	1.1683e-10	0.98686	rs985598	45	TUBB4BP4	56676	intergenic	8.296	7	14	15	0	0	0
rs5793563	11	91626432	T	TA	0.4264	1.75299e-12	0.851523	rs985598	45	TUBB4BP4	56464	intergenic	0.808	NA	14	15	0	0	0
rs11408562	11	91628262	A	AG	0.2962	1.88589e-11	0.85188	rs1982858	45	TUBB4BP4	54634	intergenic	2.138	NA	14	15	0	0	0
rs985598	11	91628612	G	T	0.3956	1.15356e-10	1	rs985598	45	TUBB4BP4	54284	intergenic	0.63	6	9	15	0	0	0
rs11019890	11	91999430	T	C	0.1451	1.34817e-14	0.959967	rs11019895	46	NDUFB11P1	69767	intergenic	6.063	7	5	15	0	0	0
rs1841033	11	91999712	G	T	0.2704	4.1716e-11	1	rs1841033	46	NDUFB11P1	69485	intergenic	13.35	NA	5	15	0	0	0
rs7113237	11	91999722	G	A	0.1451	9.05703e-16	0.959967	rs11019895	46	NDUFB11P1	69475	intergenic	13.98	5	5	15	0	0	0
rs7102967	11	91999993	T	A	0.1421	1.65956e-15	0.983731	rs11019895	46	NDUFB11P1	69204	intergenic	5.871	4	5	15	0	0	0
rs145567303	11	92000218	A	ACACTGCCTTGCCTGT	0.1421	1.6349e-14	0.983731	rs11019895	46	NDUFB11P1	68979	intergenic	2.551	NA	5	15	0	0	0
rs146392037	11	92001599	A	AATTGTAAAAAATC	0.1402	1.8592e-15	1	rs11019895	46	NDUFB11P1	67598	intergenic	0.472	NA	5	15	0	0	0
11:92001636_CT_C	11	92001636	CT	C	0.1789	2.9439e-06	0.740753	rs11019895	46	NDUFB11P1	67561	intergenic	4.367	NA	5	15	0	0	0
rs12273198	11	92001738	C	T	0.4642	4.08119e-34	1	rs1458207	46	NDUFB11P1	67459	intergenic	8.767	7	5	15	0	0	0
11:92002094_AT_A	11	92002094	AT	A	0.1402	1.92677e-15	1	rs11019895	46	NDUFB11P1	67103	intergenic	8.829	NA	2	15	0	0	0
rs16917290	11	92002351	A	G	0.1402	3.87851e-16	1	rs11019895	46	NDUFB11P1	66846	intergenic	16.5	2b	2	15	0	0	0
rs58263102	11	92003315	G	A	0.1402	2.59158e-16	1	rs11019895	46	NDUFB11P1	65882	intergenic	4.04	5	4	15	0	0	0
rs67723186	11	92003891	T	C	0.1412	3.27057e-16	0.991683	rs11019895	46	NDUFB11P1	65306	intergenic	0.938	6	4	15	0	0	0
rs1458207	11	92003911	A	G	0.4642	2.57298e-34	1	rs1458207	46	NDUFB11P1	65286	intergenic	1.25	NA	4	15	0	0	0
rs1187175	11	92004112	C	A	0.4085	1.10092e-35	0.784769	rs1458207	46	NDUFB11P1	65085	intergenic	1.719	NA	4	15	0	0	0
rs59228880	11	92004618	C	T	0.1412	4.0275e-16	0.991683	rs11019895	46	NDUFB11P1	64579	intergenic	1.754	6	5	15	0	0	0
rs10501777	11	92005611	G	A	0.1402	4.26193e-16	1	rs11019895	46	NDUFB11P1	63586	intergenic	0.561	7	5	15	0	0	0
rs2155152	11	92006180	T	A	0.2674	5.52658e-11	0.985508	rs1841033	46	NDUFB11P1	63017	intergenic	1.846	5	5	15	0	0	0
rs1318862	11	92007101	C	T	0.4076	1.17647e-34	0.789481	rs1458207	46	NDUFB11P1	62096	intergenic	11.96	NA	5	15	0	0	0
rs2226598	11	92008203	C	T	0.4076	1.62983e-34	0.789481	rs1458207	46	NDUFB11P1	60994	intergenic	1.714	7	5	15	0	0	0
rs1531249	11	92009104	G	A	0.4642	6.599e-34	1	rs1458207	46	NDUFB11P1	60093	intergenic	2.439	7	5	15	0	0	0
rs145752469	11	92009122	T	TTATGTGTGTGATACATATAAAA	0.4056	7.28744e-35	0.783581	rs1458207	46	NDUFB11P1	60075	intergenic	0.975	NA	5	15	0	0	0
rs1202382	11	92009284	T	C	0.4056	3.31122e-35	0.783581	rs1458207	46	NDUFB11P1	59913	intergenic	9.571	5	5	15	0	0	0
rs1187158	11	92009396	A	G	0.4056	2.6267e-35	0.783581	rs1458207	46	NDUFB11P1	59801	intergenic	1.243	5	5	15	0	0	0
rs1187159	11	92009792	T	C	0.4056	2.28226e-35	0.783581	rs1458207	46	NDUFB11P1	59405	intergenic	5.819	7	2	15	0	0	0
rs1187160	11	92010789	A	C	0.4056	2.79939e-35	0.783581	rs1458207	46	NDUFB11P1	58408	intergenic	1.827	6	4	15	0	0	0
rs1187162	11	92011126	T	C	0.4056	3.11272e-35	0.783581	rs1458207	46	NDUFB11P1	58071	intergenic	6.166	5	4	15	0	0	0
rs1187163	11	92011168	G	C	0.4056	3.66112e-35	0.783581	rs1458207	46	NDUFB11P1	58029	intergenic	2.02	5	4	15	0	0	0
rs73544675	11	92012181	T	G	0.1402	7.18224e-16	1	rs11019895	46	NDUFB11P1	57016	intergenic	0.342	5	5	15	0	0	0
rs2508586	11	92012552	C	G	0.4076	5.4892e-35	0.789481	rs1458207	46	NDUFB11P1	56645	intergenic	2.217	6	5	15	0	0	0
rs2608769	11	92013691	G	A	0.4076	5.48941e-35	0.789481	rs1458207	46	NDUFB11P1	55506	intergenic	1.065	7	5	15	0	0	0
rs2608772	11	92014023	G	A	0.4076	7.13567e-35	0.789481	rs1458207	46	NDUFB11P1	55174	intergenic	1.704	7	5	15	0	0	0
rs2446158	11	92015110	T	C	0.4076	6.38803e-35	0.789481	rs1458207	46	NDUFB11P1	54087	intergenic	0.83	7	4	15	0	0	0
rs201339221	11	92015827	A	C	0.492	1.70651e-26	1	rs201339221	46	NDUFB11P1	53370	intergenic	0.667	6	4	15	0	0	0
rs10830893	11	92016605	G	A	0.4453	5.6079e-26	0.668914	rs1458207	46	NDUFB11P1	52592	intergenic	2.239	5	4	15	0	0	0
rs2513466	11	92017415	A	G	0.4056	1.28527e-35	0.783581	rs1458207	46	NDUFB11P1	51782	intergenic	2.518	NA	5	15	0	0	0
rs2845880	11	92017699	C	A	0.3241	4.94065645841247e-324	1	rs2845876	46	NDUFB11P1	51498	intergenic	0.095	NA	5	15	0	0	0
rs2845879	11	92017794	G	A	0.3241	4.94065645841247e-324	1	rs2845876	46	NDUFB11P1	51403	intergenic	1.982	NA	5	15	0	0	0
rs16917340	11	92017837	C	A	0.1402	3.92947e-16	1	rs11019895	46	NDUFB11P1	51360	intergenic	2.292	5	5	15	0	0	0
rs58289264	11	92018445	A	G	0.3211	4.94065645841247e-324	0.985981	rs2845876	46	NDUFB11P1	50752	intergenic	1.894	7	5	15	0	0	0
rs386756195	11	92018446	G	GTTTA	0.3211	4.94065645841247e-324	0.985981	rs2845876	46	NDUFB11P1	50751	intergenic	11.65	NA	5	15	0	0	0
rs1458210	11	92018584	T	C	0.3211	4.94065645841247e-324	0.985981	rs2845876	46	NDUFB11P1	50613	intergenic	0.17	7	5	15	0	0	0
rs10830894	11	92018778	T	A	0.3777	4.94065645841247e-324	0.752287	rs2845876	46	NDUFB11P1	50419	intergenic	9.571	7	5	15	0	0	0
rs2845878	11	92019253	C	G	0.3211	4.94065645841247e-324	0.985981	rs2845876	46	NDUFB11P1	49944	intergenic	11.2	5	5	15	0	0	0
rs2845877	11	92019340	A	G	0.3221	4.94065645841247e-324	0.981235	rs2845876	46	NDUFB11P1	49857	intergenic	2.987	NA	5	15	0	0	0
rs1458211	11	92020094	C	T	0.3241	4.94065645841247e-324	1	rs2845876	46	NDUFB11P1	49103	intergenic	1.755	2c	5	15	0	0	0
rs2845876	11	92020638	G	A	0.3241	4.94065645841247e-324	1	rs2845876	46	NDUFB11P1	48559	intergenic	1.98	NA	5	15	0	0	0
rs2608778	11	92020742	T	C	0.3241	4.94065645841247e-324	1	rs2845876	46	NDUFB11P1	48455	intergenic	5.51	NA	5	15	0	0	0
rs1870298	11	92021004	C	T	0.3231	4.94065645841247e-324	0.995317	rs2845876	46	NDUFB11P1	48193	intergenic	0.193	7	5	15	0	0	0
rs1870299	11	92021289	G	A	0.3231	4.94065645841247e-324	0.995317	rs2845876	46	NDUFB11P1	47908	intergenic	0.749	7	5	15	0	0	0
rs2608779	11	92022009	A	C	0.3201	4.94065645841247e-324	0.981352	rs2845876	46	NDUFB11P1	47188	intergenic	8.76	6	5	15	0	0	0
rs2845867	11	92022709	A	G	0.3221	4.94065645841247e-324	0.990637	rs2845876	46	NDUFB11P1	46488	intergenic	0.148	NA	5	15	0	0	0
rs1841034	11	92023948	G	A	0.3201	4.94065645841247e-324	0.981352	rs2845876	46	NDUFB11P1	45249	intergenic	2.425	6	5	15	0	0	0
rs10765544	11	92024284	T	C	0.3678	4.94065645841247e-324	0.723059	rs2845876	46	NDUFB11P1	44913	intergenic	1.329	5	5	15	0	0	0
rs2608781	11	92024289	G	A	0.3201	4.94065645841247e-324	0.981352	rs2845876	46	NDUFB11P1	44908	intergenic	0.066	5	5	15	0	0	0
rs2845870	11	92024463	T	C	0.3201	4.94065645841247e-324	0.981352	rs2845876	46	NDUFB11P1	44734	intergenic	1.745	NA	5	15	0	0	0
rs2212389	11	92024786	A	G	0.3201	4.94065645841247e-324	0.981352	rs2845876	46	NDUFB11P1	44411	intergenic	4.382	NA	5	15	0	0	0
rs11019895	11	92025647	A	G	0.1402	1.70672e-16	1	rs11019895	46	NDUFB11P1	43550	intergenic	21.2	7	5	15	0	0	0
rs922006	11	92025863	G	A	0.3241	4.94065645841247e-324	0.990685	rs2845876	46	NDUFB11P1	43334	intergenic	2.143	NA	5	15	0	0	0
rs3133370	11	92026446	C	T	0.3241	4.94065645841247e-324	0.990685	rs2845876	46	NDUFB11P1	42751	intergenic	1.348	7	5	15	0	0	0
11:92027834_CT_C	11	92027834	CT	C	0.3201	4.94065645841247e-324	0.953146	rs2845876	46	NDUFB11P1	41363	intergenic	0.667	NA	5	15	0	0	0
rs1201352	11	92028153	A	C	0.3231	4.94065645841247e-324	0.995317	rs2845876	46	NDUFB11P1	41044	intergenic	6.644	NA	5	15	0	0	0
rs1014646	11	92029200	G	A	0.3211	4.94065645841247e-324	0.986	rs2845876	46	NDUFB11P1	39997	intergenic	1.915	NA	2	15	0	0	0
rs1187156	11	92029324	A	G	0.3211	4.94065645841247e-324	0.986	rs2845876	46	NDUFB11P1	39873	intergenic	1.611	NA	5	15	0	0	0
rs1187155	11	92030247	A	G	0.3211	4.94065645841247e-324	0.986	rs2845876	46	NDUFB11P1	38950	intergenic	5.436	NA	5	15	0	0	0
rs12573846	11	92030329	C	T	0.1402	2.00417e-16	1	rs11019895	46	NDUFB11P1	38868	intergenic	1.899	7	5	15	0	0	0
rs1202381	11	92031258	G	C	0.3201	4.94065645841247e-324	0.981352	rs2845876	46	NDUFB11P1	37939	intergenic	21.5	3a	5	15	0	0	0
rs34246922	11	92031462	A	G	0.2097	2.10078e-10	1	rs34246922	46	NDUFB11P1	37735	intergenic	12.54	4	5	15	0	0	0
rs1202380	11	92031796	A	C	0.3201	4.94065645841247e-324	0.981352	rs2845876	46	NDUFB11P1	37401	intergenic	3.677	NA	5	15	0	0	0
rs2845871	11	92032930	T	C	0.3171	4.94065645841247e-324	0.967683	rs2845876	46	NDUFB11P1	36267	intergenic	18.92	NA	5	15	0	0	0
rs947934	11	92033162	A	G	0.3171	4.94065645841247e-324	0.967683	rs2845876	46	NDUFB11P1	36035	intergenic	5.475	NA	5	15	0	0	0
rs722266	11	92034702	T	C	0.1769	4.62785e-20	1	rs722266	46	NDUFB11P1	34495	intergenic	0.278	7	5	15	0	0	0
rs556048554	11	92035476	C	CT	0.1431	5.69268e-16	0.975358	rs11019895	46	NDUFB11P1	33721	intergenic	8.909	NA	5	15	0	0	0
rs877644	11	92035793	T	C	0.3171	4.94065645841247e-324	0.967683	rs2845876	46	NDUFB11P1	33404	intergenic	4.706	7	5	15	0	0	0
rs1892925	11	92036512	A	G	0.3171	4.94065645841247e-324	0.967683	rs2845876	46	NDUFB11P1	32685	intergenic	0.078	6	5	15	0	0	0
rs877360	11	92036731	T	G	0.1759	1.81493e-19	0.993124	rs722266	46	NDUFB11P1	32466	intergenic	4.596	7	5	15	0	0	0
rs573092831	11	92039901	T	TTA	0.1759	1.02121e-10	1	rs573092831	46	NDUFB11P1	29296	intergenic	0.388	NA	5	15	0	0	0
rs12803004	11	92042406	A	G	0.1332	7.76837e-06	0.645933	11:92105830_AT_A	46	NDUFB11P1	26791	intergenic	21.7	5	1	15	0	1	0
rs12804778	11	92043280	A	G	0.09245	4.11632e-08	1	rs12804778	46	NDUFB11P1	25917	intergenic	3.873	7	1	15	0	1	0
rs78336694	11	92044183	C	T	0.07058	1.08105e-05	0.743665	rs12804778	46	NDUFB11P1	25014	intergenic	0.629	6	1	15	0	1	0
rs12575911	11	92047339	C	G	0.1342	3.09807e-06	0.727834	11:92105830_AT_A	46	NDUFB11P1	21858	intergenic	1.444	7	4	15	0	1	0
rs60775000	11	92048833	A	G	0.1332	7.75584e-06	0.735299	11:92105830_AT_A	46	NDUFB11P1	20364	intergenic	4.248	7	4	15	0	1	0
rs12799797	11	92053871	T	G	0.1342	9.68006e-06	0.727834	11:92105830_AT_A	46	NDUFB11P1	15326	intergenic	2.571	7	5	15	0	1	0
rs5793596	11	92054046	AG	A	0.1322	3.92988e-06	0.756646	11:92105830_AT_A	46	NDUFB11P1	15151	intergenic	0.886	6	5	15	0	0	0
rs187110329	11	92054046	A	G	0.05666	0.0272331	0.756646	11:92105830_AT_A	46	NDUFB11P1	15151	NA	1.624	6	5	15	0	0	0
rs12798413	11	92054378	G	A	0.1342	4.56425e-06	0.727834	11:92105830_AT_A	46	NDUFB11P1	14819	intergenic	1.727	6	5	15	0	1	0
rs12789844	11	92056136	T	C	0.1342	7.61282e-06	0.727834	11:92105830_AT_A	46	NDUFB11P1	13061	intergenic	2.932	7	5	15	0	1	0
rs35133044	11	92059017	C	T	0.1243	1.81271e-10	0.822946	11:92105830_AT_A	46	NDUFB11P1	10180	intergenic	0.515	6	5	15	0	1	0
rs34161190	11	92061503	T	G	0.1322	2.8691e-06	0.756646	11:92105830_AT_A	46	NDUFB11P1	7694	intergenic	4.509	6	4	15	0	1	0
rs2155150	11	92068206	G	A	0.1233	9.64601e-11	0.831792	11:92105830_AT_A	46	NDUFB11P1	991	downstream	2.37	5	4	15	0	1	0
rs2155151	11	92068437	C	T	0.1581	7.83266e-14	0.878776	rs11823577	46	NDUFB11P1	760	downstream	0.02	5	4	15	0	1	0
rs67996104	11	92069333	A	G	0.1382	0.000141389	0.647706	rs10501779	46	NDUFB11P1	0	ncRNA_exonic	5.106	7	4	15	0	0	0
rs11603009	11	92071798	A	G	0.16	1.7322e-13	0.864333	rs11823577	46	NDUFB11P1	2135	intergenic	10.38	6	5	15	0	1	0
rs71473478	11	92072547	G	C	0.1243	1.0592e-10	0.822946	11:92105830_AT_A	46	NDUFB11P1	2884	intergenic	1.018	7	5	15	0	1	0
rs11603583	11	92072742	A	T	0.1233	1.08056e-10	0.831792	11:92105830_AT_A	46	NDUFB11P1	3079	intergenic	1.317	7	5	15	0	1	0
11:92073320_GA_G	11	92073320	GA	G	0.1233	6.72209e-11	0.831792	11:92105830_AT_A	46	NDUFB11P1	3657	intergenic	1.068	NA	5	15	0	1	0
rs11604573	11	92073737	T	C	0.1272	4.06895e-10	0.79718	11:92105830_AT_A	46	NDUFB11P1	4074	intergenic	4.121	7	5	15	0	1	0
rs7938767	11	92077746	C	G	0.16	2.09285e-13	0.864333	rs11823577	46	FAT3	7515	intergenic	0.349	5	5	15	1	1	0
rs10501779	11	92079552	T	G	0.1968	2.46949e-10	1	rs10501779	46	FAT3	5709	intergenic	5.441	7	5	15	1	0	0
rs11607764	11	92082281	G	T	0.1233	1.03155e-10	0.831792	11:92105830_AT_A	46	FAT3	2980	intergenic	11.85	6	5	15	1	1	0
11:92083519_GA_G	11	92083519	GA	G	0.1581	9.93264e-14	0.878776	rs11823577	46	FAT3	1742	intergenic	0.439	NA	5	15	1	0	0
rs12801287	11	92085199	C	T	0.1312	2.17656e-06	0.764524	11:92105830_AT_A	46	FAT3	62	upstream	6.157	6	4	15	1	1	0
rs12574637	11	92090526	G	T	0.1233	1.14419e-10	0.831792	11:92105830_AT_A	46	FAT3	0	intronic	5.545	4	4	15	1	1	0
rs12806465	11	92091166	A	C	0.1541	1.4962e-08	0.82582	rs11823577	46	FAT3	0	intronic	2.16	5	4	15	1	1	0
rs4486588	11	92093534	G	A	0.1779	7.5667e-14	0.986123	rs11823577	46	FAT3	0	intronic	16.37	6	4	15	1	1	0
rs4506607	11	92093618	G	A	0.1779	7.62012e-14	0.986123	rs11823577	46	FAT3	0	intronic	0.424	6	4	15	1	1	0
rs11823577	11	92094192	G	T	0.1759	4.54977e-14	1	rs11823577	46	FAT3	0	intronic	0.852	5	4	15	1	1	0
rs16917427	11	92097811	T	C	0.1342	3.09119e-06	0.727834	11:92105830_AT_A	46	FAT3	0	intronic	19.55	6	4	15	1	1	0
rs17512739	11	92099952	G	T	0.1312	1.82443e-06	0.764524	11:92105830_AT_A	46	FAT3:PGAM1P9	00:00:00	ncRNA_exonic	9.164	7	4	15	1	1	0
rs7129229	11	92100356	A	T	0.159	2.15186e-13	0.857918	rs11823577	46	FAT3:PGAM1P9	00:00:00	ncRNA_exonic	12.07	7	4	15	1	1	0
rs16917437	11	92102640	G	C	0.1243	1.08593e-10	0.839789	11:92105830_AT_A	46	FAT3	0	intronic	4.604	7	5	15	1	1	0
rs12799255	11	92105536	A	G	0.1243	2.20678e-10	0.839789	11:92105830_AT_A	46	FAT3	0	intronic	5.017	7	4	15	1	1	0
rs7930003	11	92105805	G	A	0.159	2.80908e-13	0.844429	rs11823577	46	FAT3	0	intronic	0.111	5	5	15	1	1	0
11:92105830_AT_A	11	92105830	AT	A	0.1431	1.96956e-09	1	11:92105830_AT_A	46	FAT3	0	intronic	1.197	NA	5	15	1	0	0
rs149616749	11	92107196	G	GGA	0.1829	1.50016e-08	0.867051	rs10501779	46	FAT3	0	intronic	0.654	NA	5	15	1	0	0
rs11606918	11	92107492	T	G	0.1322	2.8288e-06	0.772504	11:92105830_AT_A	46	FAT3	0	intronic	0.808	6	5	15	1	1	0
rs35935125	11	92108197	A	G	0.1312	2.1557e-06	0.780499	11:92105830_AT_A	46	FAT3	0	intronic	3.272	6	5	15	1	1	0
rs11825546	11	92110176	T	G	0.1322	3.367e-06	0.772504	11:92105830_AT_A	46	FAT3	0	intronic	20.8	5	5	15	1	1	0
rs11827165	11	92110214	G	A	0.166	6.01788e-09	0.796773	rs11823577	46	FAT3	0	intronic	12.93	6	5	15	1	1	0
rs11827665	11	92110492	G	A	0.166	6.01788e-09	0.796773	rs11823577	46	FAT3	0	intronic	1.411	7	5	15	1	1	0
rs11822486	11	92117196	G	A	0.166	8.18514e-09	0.796773	rs11823577	46	FAT3	0	intronic	2.792	5	2	15	1	1	0
11:92119230_CT_C	11	92119230	CT	C	0.1312	1.30955e-06	0.780499	11:92105830_AT_A	46	FAT3	0	intronic	0.846	NA	5	15	1	1	0
rs481643	11	92121242	G	A	0.163	4.65734e-09	0.802797	rs11823577	46	FAT3	0	intronic	11.91	4	5	15	1	1	0
rs12792983	11	92122802	G	C	0.1302	3.01988e-06	0.772514	11:92105830_AT_A	46	FAT3	0	intronic	6.159	7	5	15	1	1	0
rs35267924	11	92123184	G	GT	0.1332	1.75837e-06	0.747096	11:92105830_AT_A	46	FAT3	0	intronic	1.91	NA	5	15	1	1	0
rs11602479	11	92125551	A	C	0.1302	2.05697e-06	0.772514	11:92105830_AT_A	46	FAT3	0	intronic	4.633	7	5	15	1	1	0
rs676661	11	92125703	A	C	0.165	9.21337e-09	0.789423	rs11823577	46	FAT3	0	intronic	0.007	NA	5	15	1	1	0
rs12803785	11	92126904	T	C	0.1302	2.04455e-06	0.772514	11:92105830_AT_A	46	FAT3	0	intronic	16.82	4	5	15	1	1	0
rs525841	11	92128783	C	T	0.164	7.59808e-09	0.796073	rs11823577	46	FAT3	0	intronic	1.22	NA	5	15	1	1	0
rs513024	11	92129359	T	A	0.1302	2.14823e-06	0.772514	11:92105830_AT_A	46	FAT3	0	intronic	3.145	5	5	15	1	1	0
rs11602429	11	92131209	A	G	0.1272	1.79665e-06	0.747194	11:92105830_AT_A	46	FAT3	0	intronic	4.488	7	4	15	1	1	0
rs659041	11	92132457	C	T	0.163	8.09392e-09	0.802797	rs11823577	46	FAT3	0	intronic	4.636	7	5	15	1	1	0
rs557482	11	92136167	T	A	0.1312	2.31308e-06	0.764524	11:92105830_AT_A	46	FAT3:RP11-675M1.2	00:00:00	ncRNA_intronic	2.58	6	5	15	1	1	0
rs11019954	11	92165920	C	G	0.1938	1.16115e-08	0.95242	rs10501779	46	FAT3	0	intronic	0.094	4	5	15	1	0	0
rs61901534	11	92175025	A	G	0.2366	1.66993e-08	1	rs61901534	46	FAT3	0	intronic	0.145	5	5	15	1	0	0
rs488486	11	92274668	A	G	0.4672	5.70586e-10	0.929245	rs11020015	46	FAT3	0	intronic	4.775	6	4	15	1	0	0
rs571251	11	92275403	G	A	0.4722	1.15516e-09	0.910805	rs11020015	46	FAT3	0	intronic	1.448	NA	4	15	1	0	0
rs570285	11	92275530	A	C	0.4722	1.09396e-09	0.910805	rs11020015	46	FAT3	0	intronic	3.609	NA	4	15	1	0	0
11:92277674_TAAAC_T	11	92277674	TAAAC	T	0.4493	5.57034e-10	0.911713	rs11020015	46	FAT3	0	intronic	1.319	NA	5	15	1	0	0
rs616596	11	92278786	C	A	0.4662	1.85489e-10	0.92493	rs11020015	46	FAT3	0	intronic	5.804	7	5	15	1	0	0
rs10830924	11	92279907	G	A	0.4493	3.1679e-10	0.903599	rs11020015	46	FAT3	0	intronic	1.926	6	5	15	1	0	0
rs480939	11	92282413	G	A	0.4682	4.67886e-10	0.925455	rs11020015	46	FAT3	0	intronic	10.76	7	5	15	1	0	0
11:92283936_C_CTTT	11	92283936	C	CTTT	0.494	1.90955e-07	0.771182	rs11020015	46	FAT3	0	intronic	10.44	NA	2	15	1	0	0
rs1186781	11	92287385	G	A	0.4503	4.86076e-10	0.907659	rs11020015	46	FAT3	0	intronic	0.076	NA	5	15	1	0	0
rs2926043	11	92287497	A	G	0.4722	1.40482e-09	0.910805	rs11020015	46	FAT3	0	intronic	0.32	NA	5	15	1	0	0
rs12293365	11	92289496	T	C	0.4095	1.41188e-07	0.773428	rs11020015	46	FAT3	0	intronic	3.106	7	4	15	1	0	0
rs586699	11	92289734	G	A	0.4722	1.56139e-09	0.910805	rs11020015	46	FAT3	0	intronic	1.255	NA	4	15	1	0	0
rs585330	11	92290047	G	A	0.4722	1.46358e-09	0.910805	rs11020015	46	FAT3	0	intronic	0.117	NA	4	15	1	0	0
rs540359	11	92290528	T	C	0.4702	1.4312e-09	0.910152	rs11020015	46	FAT3	0	intronic	3.19	NA	5	15	1	0	0
rs12287186	11	92290876	C	T	0.4076	1.3508e-07	0.77439	rs11020015	46	FAT3	0	intronic	4.088	7	5	15	1	0	0
rs570583	11	92291503	G	A	0.4672	7.96345e-10	0.929245	rs11020015	46	FAT3	0	intronic	13.57	NA	5	15	1	0	0
rs675654	11	92291634	A	T	0.4712	1.69057e-09	0.914529	rs11020015	46	FAT3	0	intronic	18.31	3a	5	15	1	0	0
rs487902	11	92292293	A	G	0.4672	8.35273e-10	0.929245	rs11020015	46	FAT3	0	intronic	0.442	6	5	15	1	0	0
rs602376	11	92296396	C	T	0.4722	1.50779e-09	0.910805	rs11020015	46	FAT3	0	intronic	0.925	NA	5	15	1	0	0
11:92296427_CTA_C	11	92296427	CTA	C	0.4682	2.35711e-10	0.925455	rs11020015	46	FAT3	0	intronic	3.651	NA	5	15	1	0	0
rs10830925	11	92296987	A	G	0.4503	6.03217e-10	0.907659	rs11020015	46	FAT3	0	intronic	7.32	7	5	15	1	0	0
rs139131350	11	92297688	C	T	0.4056	1.45935e-06	0.760109	rs11020015	46	FAT3	0	intronic	0.832	7	5	15	1	0	0
rs10830932	11	92298539	T	G	0.4722	1.10962e-09	0.910805	rs11020015	46	FAT3	0	intronic	0.838	7	5	15	1	0	0
rs1792370	11	92299074	T	C	0.4742	6.6948e-09	0.90388	rs11020015	46	FAT3	0	intronic	1.245	7	5	15	1	0	0
rs11493116	11	92299327	T	C	0.4513	1.05666e-09	0.903898	rs11020015	46	FAT3	0	intronic	0.78	6	5	15	1	0	0
rs11020006	11	92300388	G	A	0.4712	1.06216e-09	0.914339	rs11020015	46	FAT3	0	intronic	0.789	7	5	15	1	0	0
rs11020007	11	92300702	G	T	0.4722	1.92338e-09	0.910805	rs11020015	46	FAT3	0	intronic	0.629	7	5	15	1	0	0
rs2852859	11	92301415	A	G	0.4722	1.54758e-09	0.910805	rs11020015	46	FAT3	0	intronic	1.552	7	5	15	1	0	0
rs1791554	11	92301650	C	A	0.4672	9.59491e-10	0.929245	rs11020015	46	FAT3	0	intronic	6.328	NA	5	15	1	0	0
rs7948032	11	92304030	G	T	0.4085	1.35045e-07	0.777918	rs11020015	46	FAT3	0	intronic	1.502	5	4	15	1	0	0
rs11020010	11	92304780	A	G	0.4503	1.12209e-09	0.907659	rs11020015	46	FAT3	0	intronic	3.876	7	4	15	1	0	0
rs12363947	11	92305374	T	A	0.4612	2.02544e-10	0.960324	rs11020015	46	FAT3	0	intronic	2.47	7	4	15	1	0	0
rs1458318	11	92307594	C	T	0.4612	1.24516e-10	0.960324	rs11020015	46	FAT3	0	intronic	6.26	NA	4	15	1	0	0
rs7944711	11	92310794	T	G	0.4622	1.95403e-10	0.956438	rs11020015	46	FAT3	0	intronic	5.768	6	5	15	1	0	0
rs1945519	11	92312088	C	T	0.4612	2.14961e-10	0.960324	rs11020015	46	FAT3	0	intronic	11.5	7	5	15	1	0	0
rs11020013	11	92313072	A	G	0.4612	2.42902e-10	0.960324	rs11020015	46	FAT3	0	intronic	4.427	6	5	15	1	0	0
rs11020015	11	92315866	G	A	0.4513	8.46037e-11	1	rs11020015	46	FAT3	0	intronic	0.333	7	5	15	1	0	0
rs10830936	11	92315907	A	G	0.4523	8.83394e-11	0.995947	rs11020015	46	FAT3	0	intronic	1.848	6	5	15	1	0	0
rs12789219	11	92568633	A	T	0.3847	2.63659e-11	0.982907	rs10765566	47	FAT3	0	intronic	4.76	6	4	15	1	0	0
rs12789841	11	92568908	A	G	0.3847	2.17951e-11	0.982907	rs10765566	47	FAT3	0	intronic	2.804	7	4	15	1	0	0
rs11020072	11	92569310	G	A	0.3847	3.31481e-11	0.982907	rs10765566	47	FAT3	0	intronic	5.512	7	4	15	1	0	0
rs34321934	11	92571146	G	A	0.3837	1.94871e-11	0.978726	rs10765566	47	FAT3	0	intronic	0.285	4	4	15	1	0	0
rs7939598	11	92572504	G	A	0.3986	2.90711e-09	0.924484	rs10765566	47	FAT3	0	intronic	1.286	4	4	15	1	0	0
rs3847538	11	92573192	T	G	0.1899	1.90669e-15	0.968929	rs3912661	47	FAT3	0	intronic	3.777	5	4	15	1	0	0
rs3847539	11	92573279	T	C	0.1899	1.7588e-15	0.968929	rs3912661	47	FAT3	0	intronic	4.47	5	4	15	1	0	0
rs10765565	11	92573911	G	T	0.3976	1.892e-09	0.920276	rs10765566	47	FAT3	0	exonic	14.62	NA	4	15	1	0	0
rs34508481	11	92576027	G	A	0.3976	2.68754e-09	0.928281	rs10765566	47	FAT3	0	intronic	2.967	7	4	15	1	0	0
rs11020079	11	92578169	G	A	0.3976	2.19637e-10	0.912407	rs10765566	47	FAT3	0	intronic	0.095	5	4	15	1	0	0
rs3843605	11	92578684	A	G	0.1879	1.88331e-15	0.981129	rs3912661	47	FAT3	0	intronic	0.008	5	4	15	1	0	0
rs11020080	11	92578985	G	A	0.3857	1.9536e-11	0.987126	rs10765566	47	FAT3	0	intronic	11.53	2b	4	15	1	0	0
rs3847540	11	92579329	G	A	0.3996	2.3781e-09	0.928732	rs10765566	47	FAT3	0	intronic	4.27	4	4	15	1	0	0
rs3847541	11	92579416	A	G	0.3857	2.79442e-11	0.987126	rs10765566	47	FAT3	0	intronic	6.345	5	4	15	1	0	0
rs3847544	11	92580194	G	A	0.3986	2.04876e-09	0.924484	rs10765566	47	FAT3	0	intronic	3.924	7	4	15	1	0	0
rs7945005	11	92581845	T	G	0.1879	1.03126e-15	0.981129	rs3912661	47	FAT3	0	intronic	6.005	4	4	15	1	0	0
rs11020082	11	92582340	G	C	0.3857	2.44879e-11	0.987126	rs10765566	47	FAT3	0	intronic	2.186	5	4	15	1	0	0
rs10501798	11	92584875	A	G	0.2903	3.81904e-08	0.652722	rs10765566	47	FAT3	0	intronic	4.54	5	4	15	1	0	0
rs6483193	11	92586697	G	A	0.1879	7.61818e-16	0.981129	rs3912661	47	FAT3	0	intronic	0.468	7	4	15	1	0	0
rs7940228	11	92587447	T	C	0.1899	8.8722e-16	0.993708	rs3912661	47	FAT3	0	intronic	8.351	7	5	15	1	0	0
rs3900576	11	92588532	T	G	0.1899	1.22816e-15	0.993708	rs3912661	47	FAT3	0	intronic	0.895	NA	5	15	1	0	0
rs7948889	11	92588880	A	G	0.1899	1.21696e-15	0.993708	rs3912661	47	FAT3	0	intronic	5.627	5	5	15	1	0	0
rs4753069	11	92590448	A	G	0.1879	1.69071e-15	0.981129	rs3912661	47	FAT3	0	exonic	16.32	7	4	15	1	0	0
rs3847547	11	92591643	C	T	0.1899	1.31607e-15	0.993708	rs3912661	47	FAT3	0	intronic	1.348	7	4	15	1	0	0
rs10741447	11	92591952	T	C	0.1899	1.44395e-15	0.993708	rs3912661	47	FAT3	0	intronic	7.933	6	2	15	1	0	0
11:92592536_GT_G	11	92592536	GT	G	0.3996	2.61346e-09	0.928732	rs10765566	47	FAT3	0	intronic	9.693	NA	4	15	1	0	0
rs3847548	11	92592926	G	A	0.171	7.09497e-13	0.891424	rs3912661	47	FAT3	0	intronic	0.105	NA	4	15	1	0	0
rs3858369	11	92593760	C	A	0.1869	1.03019e-15	0.987433	rs3912661	47	FAT3	0	intronic	0.47	NA	4	15	1	0	0
rs3847549	11	92593835	C	G	0.1889	2.19478e-15	1	rs3912661	47	FAT3	0	intronic	3.324	6	4	15	1	0	0
rs3842934	11	92594683	T	C	0.1889	1.02764e-15	1	rs3912661	47	FAT3	0	intronic	13.92	NA	4	15	1	0	0
rs10741448	11	92595537	C	T	0.1869	9.80999e-16	0.987433	rs3912661	47	FAT3	0	intronic	3.843	7	4	15	1	0	0
rs3847551	11	92596196	T	C	0.1889	9.90701e-16	1	rs3912661	47	FAT3	0	intronic	2.695	NA	4	15	1	0	0
rs3847552	11	92596951	A	G	0.1889	1.52619e-15	1	rs3912661	47	FAT3	0	intronic	0.017	NA	4	15	1	0	0
rs7940601	11	92597394	G	C	0.1899	1.81608e-15	0.993708	rs3912661	47	FAT3	0	intronic	9.287	5	4	15	1	0	0
rs10765566	11	92598058	A	T	0.3887	1.17882e-11	1	rs10765566	47	FAT3	0	intronic	1.824	5	4	15	1	0	0
rs7928850	11	92598303	A	C	0.1889	1.07636e-15	1	rs3912661	47	FAT3	0	intronic	5.614	5	4	15	1	0	0
rs3912661	11	92599405	C	T	0.1889	7.07632e-16	1	rs3912661	47	FAT3	0	intronic	0.66	NA	4	15	1	0	0
rs3843606	11	92599535	T	A	0.1889	9.6657e-16	1	rs3912661	47	FAT3	0	intronic	3.042	5	4	15	1	0	0
rs3847553	11	92599851	G	A	0.1889	7.08876e-16	1	rs3912661	47	FAT3	0	intronic	4.819	5	4	15	1	0	0
rs555931276	11	92601073	C	CATT	0.2455	4.99205e-15	0.673616	rs3912661	47	FAT3	0	intronic	NA	NA	4	15	1	0	0
rs7110126	11	92601312	G	C	0.1869	1.12359e-15	0.987433	rs3912661	47	FAT3	0	intronic	16.92	2b	4	15	1	0	0
rs10765567	11	92601909	A	T	0.3817	3.09676e-10	0.953351	rs10765566	47	FAT3	0	intronic	11.4	5	4	15	1	0	0
rs10741449	11	92602182	A	C	0.1869	9.53626e-16	0.987433	rs3912661	47	FAT3	0	intronic	2.446	7	4	15	1	0	0
rs6483194	11	92602861	C	T	0.1879	1.77238e-15	0.981129	rs3912661	47	FAT3	0	intronic	1.247	5	4	15	1	0	0
rs6483195	11	92603092	A	C	0.1879	1.55594e-15	0.981129	rs3912661	47	FAT3	0	intronic	9.031	5	4	15	1	0	0
rs10830952	11	92603297	G	C	0.3817	2.88958e-10	0.953351	rs10765566	47	FAT3	0	intronic	0.465	5	4	15	1	0	0
rs2399588	11	92603323	T	A	0.1869	1.3794e-15	0.987433	rs3912661	47	FAT3	0	intronic	2.048	5	4	15	1	0	0
rs2399589	11	92603410	T	C	0.1849	8.02721e-16	0.975009	rs3912661	47	FAT3	0	intronic	10.74	4	4	15	1	0	0
rs2399590	11	92603458	T	C	0.1849	7.89735e-16	0.975009	rs3912661	47	FAT3	0	intronic	8.004	4	4	15	1	0	0
rs6483196	11	92604139	G	A	0.1869	1.36811e-15	0.987433	rs3912661	47	FAT3	0	intronic	4.683	7	4	15	1	0	0
rs2399591	11	92604457	A	G	0.1869	1.37925e-15	0.987433	rs3912661	47	FAT3	0	intronic	3.739	7	4	15	1	0	0
rs4526738	11	92604617	C	A	0.1849	8.74104e-16	0.975009	rs3912661	47	FAT3	0	intronic	2.456	7	4	15	1	0	0
rs774113239	11	92604958	CTA	C	0.3817	5.19872e-10	0.953351	rs10765566	47	FAT3	0	intronic	1.983	NA	4	15	1	1	0
11:92607295_GA_G	11	92607295	GA	G	0.3817	6.87669e-10	0.953351	rs10765566	47	FAT3	0	intronic	0.219	NA	4	15	1	0	0
rs6483197	11	92607480	T	A	0.1869	1.77975e-15	0.987433	rs3912661	47	FAT3	0	intronic	1.267	7	4	15	1	0	0
rs7125378	11	92607550	A	T	0.1879	2.43264e-15	0.981129	rs3912661	47	FAT3	0	intronic	3.251	5	4	15	1	0	0
rs7950095	11	92607808	T	C	0.1849	9.27511e-16	0.975009	rs3912661	47	FAT3	0	intronic	1.063	7	4	15	1	0	0
rs10765568	11	92607866	C	T	0.3817	5.07644e-10	0.953351	rs10765566	47	FAT3	0	intronic	0.369	6	4	15	1	1	0
rs4753422	11	92608012	C	T	0.1849	8.42432e-16	0.975009	rs3912661	47	FAT3	0	intronic	0.886	5	4	15	1	0	0
rs4291638	11	92608690	C	G	0.1879	2.05059e-15	0.981129	rs3912661	47	FAT3	0	intronic	2.061	5	1	15	1	0	0
rs4753423	11	92609711	C	T	0.2783	1.34066e-07	0.602931	rs3912661	47	FAT3	0	intronic	3.244	4	4	15	1	0	0
rs7111740	11	92609965	A	G	0.2753	3.75731e-08	0.611759	rs3912661	47	FAT3	0	intronic	3.652	7	4	15	1	0	0
rs6483198	11	92610206	T	G	0.1869	1.24419e-15	0.974893	rs3912661	47	FAT3	0	intronic	2.061	5	4	15	1	0	0
rs10765569	11	92611366	T	C	0.2783	3.12109e-08	0.605684	rs3912661	47	FAT3	0	intronic	0.928	7	4	15	1	0	0
rs6483200	11	92614768	T	A	0.1849	1.49539e-15	0.962529	rs3912661	47	FAT3	0	intronic	17.84	5	4	15	1	0	0
rs11020092	11	92615574	A	G	0.2783	5.32268e-08	0.605684	rs3912661	47	FAT3	0	intronic	4.002	5	4	15	1	0	0
rs12224637	11	92615715	C	T	0.2783	5.35054e-08	0.605684	rs3912661	47	FAT3	0	intronic	1.282	5	4	15	1	0	0
rs762532104	11	92617239	TTTGCCTC	T	0.4463	6.43576e-05	0.667051	rs7118248	47	FAT3	0	intronic	3.792	NA	4	15	1	0	0
rs1488859	11	92618272	C	T	0.1849	9.37753e-16	0.962529	rs3912661	47	FAT3	0	intronic	1.699	4	4	15	1	0	0
rs10741450	11	92619430	G	A	0.1849	8.1495e-16	0.962529	rs3912661	47	FAT3	0	intronic	10.38	5	4	15	1	0	0
rs10765570	11	92619898	C	T	0.1849	8.63173e-16	0.962529	rs3912661	47	FAT3	0	intronic	4.064	5	4	15	1	0	0
rs10765571	11	92621533	A	G	0.2694	7.48562e-09	0.629894	rs3912661	47	FAT3	0	intronic	0.314	7	4	15	1	0	0
rs7118248	11	92623349	T	G	0.3509	2.07379e-10	1	rs7118248	47	FAT3	0	intronic	0.757	7	4	15	1	0	0
rs7101609	11	92623493	G	C	0.3499	2.99238e-10	0.995417	rs7118248	47	FAT3	0	intronic	1.359	6	4	15	1	0	0
rs7101614	11	92623515	G	T	0.4046	2.86564e-08	0.852489	rs10765566	47	FAT3	0	intronic	13.92	7	4	15	1	0	0
rs7118363	11	92623608	A	G	0.4046	2.56602e-08	0.860489	rs10765566	47	FAT3	0	intronic	0.474	7	4	15	1	0	0
rs7932490	11	92625457	G	A	0.2893	1.5063e-06	0.607679	rs10765566	47	FAT3	0	UTR3	1.055	5	4	15	1	0	0
rs10831321	11	94964343	A	G	0.34	4.51295e-05	0.851375	rs3214031	48	RP11-712B9.2:SESN3	00:00:00	ncRNA_exonic	15.32	4	1	1	1	0	0
rs2077510	11	94964931	T	C	0.3161	3.07185e-09	0.935903	rs3214031	48	RP11-712B9.2:SESN3	00:00:00	ncRNA_exonic	4.857	4	1	1	1	0	0
rs4753659	11	94965293	T	C	0.34	5.20878e-07	0.851375	rs3214031	48	RP11-712B9.2:SESN3	00:00:00	ncRNA_exonic	11.96	3a	1	1	1	0	0
rs3214031	11	94965717	A	C	0.3141	8.57991e-10	1	rs3214031	48	RP11-712B9.2	0	ncRNA_intronic	18.05	NA	1	1	1	0	0
rs10831322	11	94967106	C	T	0.3082	4.82765e-09	0.97213	rs3214031	48	RP11-712B9.2	0	ncRNA_exonic	3.71	7	1	15	1	0	0
rs1458451	11	94968137	T	C	0.3449	5.18474e-07	0.867327	rs3214031	48	RP11-712B9.2	868	downstream	0.419	NA	5	15	1	0	0
rs11021100	11	94982706	A	G	0.3131	5.6196e-05	0.602622	rs3214031	48	RP11-712B9.2	15437	intergenic	4.673	1f	2	15	0	0	0
rs12286184	11	94982962	T	C	0.2803	4.38014e-07	0.702023	rs3214031	48	RP11-712B9.2	15693	intergenic	7.308	5	5	15	0	0	0
rs200392536	11	117375415	GA	G	0.2117	1.3365e-09	0.648463	rs4938400	49	DSCAML1	0	intronic	4.512	NA	4	15	1	0	0
rs2276343	11	117375596	G	A	0.2127	2.64122e-09	0.644523	rs4938400	49	DSCAML1	0	intronic	0.012	5	4	15	1	0	0
rs35200015	11	117383215	G	A	0.1819	1.43432e-13	0.796866	rs4938400	49	DSCAML1	0	intronic	0.763	3a	2	7	1	0	0
rs371676414	11	117383514	A	ACC	0.159	1.66749e-13	0.777824	rs4938400	49	DSCAML1	0	intronic	6.262	NA	2	7	1	0	0
rs10892133	11	117383694	C	T	0.171	2.515e-14	0.852067	rs4938400	49	DSCAML1	0	intronic	15.3	4	2	15	1	0	0
rs4938395	11	117384673	A	G	0.172	3.0811e-14	0.846301	rs4938400	49	DSCAML1	0	intronic	2.334	5	5	15	1	0	0
rs11216435	11	117388932	C	T	0.1998	1.45075e-13	0.731996	rs4938400	49	DSCAML1	0	intronic	2.155	5	4	15	1	0	0
rs3819210	11	117389517	A	G	0.175	4.98627e-15	0.865506	rs4938400	49	DSCAML1	0	intronic	6.565	NA	4	15	1	0	0
rs11216436	11	117391374	G	A	0.1581	5.1391e-18	0.986134	rs4938400	49	DSCAML1	0	intronic	0.035	7	4	15	1	1	0
rs7936795	11	117391736	A	G	0.1581	5.30598e-18	0.986134	rs4938400	49	DSCAML1	0	intronic	1.468	5	4	15	1	1	0
rs2276340	11	117391966	G	A	0.1581	6.32109e-18	0.986134	rs4938400	49	DSCAML1	0	exonic	11.78	NA	4	15	1	0	0
rs4938397	11	117392337	G	T	0.1849	5.80084e-16	0.822526	rs4938400	49	DSCAML1	0	intronic	0.677	2b	4	15	1	0	0
rs10892135	11	117392826	G	A	0.1849	4.30931e-16	0.822526	rs4938400	49	DSCAML1	0	intronic	2.589	5	4	15	1	0	0
rs1940039	11	117393102	C	T	0.1849	4.52265e-16	0.822526	rs4938400	49	DSCAML1	0	intronic	1.024	5	4	15	1	0	0
rs1940040	11	117393294	G	C	0.1581	6.59079e-18	0.986134	rs4938400	49	DSCAML1	0	intronic	6.234	5	4	15	1	1	0
rs11216437	11	117394685	G	A	0.1581	5.04989e-18	0.986134	rs4938400	49	DSCAML1	0	intronic	0.085	5	4	15	1	0	0
rs12224853	11	117394822	C	T	0.1849	3.15644e-16	0.822526	rs4938400	49	DSCAML1	0	intronic	0.129	5	4	15	1	0	0
rs2276339	11	117395481	G	A	0.1849	4.08933e-16	0.822526	rs4938400	49	DSCAML1	0	intronic	0.995	NA	4	15	1	0	0
rs12800264	11	117396269	G	A	0.1849	7.47499e-16	0.822526	rs4938400	49	DSCAML1	0	intronic	0.978	7	4	15	1	0	0
rs12800487	11	117396386	G	A	0.1879	4.76973e-16	0.808432	rs4938400	49	DSCAML1	0	intronic	1.211	7	4	15	1	0	0
rs11605509	11	117396433	T	C	0.1849	7.88265e-16	0.822526	rs4938400	49	DSCAML1	0	intronic	1.42	6	4	15	1	0	0
rs11603366	11	117396505	G	T	0.1849	1.02298e-15	0.822526	rs4938400	49	DSCAML1	0	intronic	0.166	5	4	15	1	0	0
rs11603340	11	117396527	C	G	0.1849	1.13123e-15	0.822526	rs4938400	49	DSCAML1	0	intronic	2.069	5	4	15	1	0	0
rs1941390	11	117396991	G	A	0.1849	7.36283e-16	0.822526	rs4938400	49	DSCAML1	0	intronic	0.482	NA	4	15	1	0	0
rs12806934	11	117397482	C	T	0.1581	1.40949e-17	0.986134	rs4938400	49	DSCAML1	0	intronic	0.071	7	5	15	1	1	0
rs7940527	11	117398202	G	C	0.2038	7.01173e-13	0.729661	rs4938400	49	DSCAML1	0	intronic	4.075	5	5	15	1	0	0
rs4938399	11	117398399	C	T	0.1581	1.34479e-17	0.986134	rs4938400	49	DSCAML1	0	intronic	0.014	5	5	15	1	0	0
rs4936384	11	117398591	C	T	0.1849	8.93938e-16	0.822526	rs4938400	49	DSCAML1	0	intronic	1.541	5	5	15	1	0	0
rs4938400	11	117399604	C	A	0.16	8.40632e-19	1	rs4938400	49	DSCAML1	0	intronic	3.728	2b	5	14	1	1	0
rs4938401	11	117399605	T	G	0.16	9.08021e-19	1	rs4938400	49	DSCAML1	0	intronic	0.592	2b	5	14	1	1	0
rs4938402	11	117399918	G	A	0.1789	1.19895e-14	0.879504	rs4938400	49	DSCAML1	0	intronic	0.398	6	5	14	1	1	0
rs78587763	11	117400684	C	T	0.05567	0.000101572	0.63945	rs3016797	49	DSCAML1	0	intronic	13.73	5	1	14	1	0	0
rs541856537	11	117402846	C	CA	0.3012	3.88132e-08	1	rs541856537	49	DSCAML1	0	intronic	8.826	NA	5	14	1	0	0
rs3741280	11	117403235	G	T	0.2654	1.68096e-12	0.974973	rs11216440	49	DSCAML1	0	exonic	16.96	4	5	14	1	0	0
rs12806865	11	117404769	A	G	0.2396	1.6175e-13	0.889048	rs11216440	49	DSCAML1	0	intronic	1.579	5	5	14	1	0	0
rs11216440	11	117406111	G	A	0.2604	1.33528e-12	1	rs11216440	49	DSCAML1	0	intronic	3.801	4	1	15	1	0	0
rs688968	11	117406739	C	G	0.171	4.66325e-18	0.914278	rs4938400	49	DSCAML1	0	intronic	18.56	5	1	15	1	0	0
rs521609	11	117407301	G	A	0.2038	1.95356e-15	0.729504	rs4938400	49	DSCAML1	0	intronic	4.189	5	2	15	1	0	0
rs473343	11	117408156	G	C	0.2197	2.55966e-13	0.770101	rs11216440	49	DSCAML1	0	intronic	2.199	5	5	15	1	0	0
rs3016797	11	117409884	G	C	0.08946	1.6033e-08	1	rs3016797	49	DSCAML1	0	intronic	4.162	5	5	14	1	0	0
rs2509004	11	117410423	G	A	0.1282	3.19198e-06	0.691191	rs3016797	49	DSCAML1	0	intronic	0.562	7	5	15	1	0	0
rs634867	11	117411041	G	A	0.1123	1.30419e-07	0.796178	rs3016797	49	DSCAML1	0	intronic	1.507	7	5	15	1	0	0
rs525110	11	117411392	A	G	0.1123	1.17317e-07	0.796178	rs3016797	49	DSCAML1	0	intronic	1.781	7	5	15	1	0	0
rs506836	11	117412453	C	T	0.1153	1.22578e-07	0.778413	rs3016797	49	DSCAML1	0	intronic	2.609	5	5	15	1	0	0
rs10693447	11	117412600	T	TTAGG	0.1153	2.54474e-06	0.778413	rs3016797	49	DSCAML1	0	intronic	0.538	NA	5	15	1	0	0
rs679223	11	117412621	G	A	0.1123	1.0276e-07	0.796178	rs3016797	49	DSCAML1	0	intronic	1.297	5	5	15	1	0	0
rs200742060	11	117415957	C	A	0.1312	2.31648e-05	0.626358	rs3016797	49	DSCAML1	0	intronic	1.011	6	5	14	1	0	0
rs597583	11	117421799	C	G	0.2058	4.0434e-16	0.716793	rs11216440	49	DSCAML1	0	intronic	0.134	7	5	14	1	0	0
rs636530	11	117421858	A	G	0.2227	8.57071e-14	0.745867	rs11216440	49	DSCAML1	0	intronic	5.243	7	5	15	1	0	0
rs599411	11	117422262	T	G	0.2247	7.76806e-14	0.736244	rs11216440	49	DSCAML1	0	intronic	5.658	5	5	15	1	0	0
rs580714	11	117423538	A	C	0.1163	3.0712e-07	0.771501	rs3016797	49	DSCAML1	0	intronic	5.085	NA	5	15	1	0	0
rs665218	11	117425003	G	A	0.1153	3.74182e-07	0.778413	rs3016797	49	DSCAML1	0	intronic	2.548	NA	5	15	1	0	0
rs579239	11	117425009	T	C	0.2237	2.10655e-13	0.741466	rs11216440	49	DSCAML1	0	intronic	0.746	6	5	15	1	0	0
rs490111	11	117426543	A	G	0.1302	1.61502e-05	0.688988	rs3016797	49	DSCAML1	0	intronic	0.29	NA	5	15	1	0	0
rs562422	11	117428278	G	A	0.1899	1.56907e-14	0.759141	rs4938400	49	DSCAML1	0	intronic	2.587	NA	5	15	1	0	0
rs685440	11	117429718	G	T	0.1799	2.59022e-16	0.835932	rs4938400	49	DSCAML1	0	intronic	1.145	NA	5	15	1	0	0
rs685425	11	117429728	C	T	0.1799	1.98302e-16	0.835932	rs4938400	49	DSCAML1	0	intronic	2.944	NA	5	15	1	0	0
rs12146713	12	106476805	T	C	0.09145	4.411e-12	1	rs12146713	50	NUAK1	0	intronic	19.59	5	3	6	1	0	0
rs1978730	12	106480246	C	A	0.1322	6.56606e-07	0.647611	rs12146713	50	NUAK1	0	intronic	5.176	6	4	5	1	0	1
rs12370774	12	106510413	C	T	0.09742	8.60256e-08	0.696096	rs12146713	50	NUAK1	0	intronic	3.567	7	4	5	1	0	0
rs11065549	12	121825187	C	T	0.4016	6.77796e-07	0.8672	rs559054494	51	ANAPC5	0	intronic	0.509	7	5	15	1	1	0
12:121825996_TACACACACAC_T	12	121825996	TACACACACAC	T	0.4026	9.1773e-07	0.871338	rs559054494	51	ANAPC5	0	intronic	1.606	NA	7	15	1	0	0
rs10849872	12	121827319	A	G	0.4811	0.00462521	0.615004	rs559054494	51	ANAPC5	0	intronic	0.811	7	5	15	1	1	0
rs10849873	12	121827474	T	A	0.4026	7.68547e-07	0.871338	rs559054494	51	ANAPC5	0	intronic	0.008	7	5	15	1	1	0
rs11065551	12	121828770	G	A	0.4006	8.42648e-07	0.8631	rs559054494	51	ANAPC5	0	intronic	14.1	4	5	15	1	0	0
rs59190874	12	121829207	C	T	0.4016	9.01087e-07	0.8672	rs559054494	51	ANAPC5	0	intronic	2.558	6	5	15	1	1	0
rs7961855	12	121829943	C	T	0.4811	0.0049427	0.615004	rs559054494	51	ANAPC5:RP11-711D18.2	00:00:00	ncRNA_exonic	11.31	4	1	15	1	1	0
rs10849874	12	121830759	A	G	0.4821	0.0044685	0.618968	rs559054494	51	ANAPC5:RP11-711D18.2	00:00:00	ncRNA_intronic	0.92	6	5	15	1	1	1
rs61955091	12	121833975	A	G	0.4811	0.00505402	0.615004	rs559054494	51	ANAPC5:RP11-711D18.2	00:00:00	ncRNA_intronic	2.543	5	5	15	1	1	1
12:121834471_CT_C	12	121834471	CT	C	0.4066	1.5026e-05	0.789312	rs559054494	51	ANAPC5:RP11-711D18.2	00:00:00	ncRNA_intronic	2.023	NA	5	15	1	0	1
rs7960545	12	121834861	A	G	0.4811	0.00434398	0.615004	rs559054494	51	ANAPC5:RP11-711D18.2	00:00:00	ncRNA_intronic	1.757	7	5	15	1	1	1
rs10849875	12	121835979	A	G	0.4026	6.66736e-07	0.871338	rs559054494	51	ANAPC5:RP11-711D18.2	00:00:00	ncRNA_intronic	4.337	7	5	15	1	1	1
rs10744761	12	121836026	C	T	0.4821	0.00387054	0.618968	rs559054494	51	ANAPC5:RP11-711D18.2	00:00:00	ncRNA_intronic	0.5	7	5	15	1	1	1
rs10744762	12	121839701	C	A	0.4811	0.00444647	0.613363	rs559054494	51	RNF34	0	intronic	6.183	1f	1	5	1	1	1
rs10849877	12	121842268	G	A	0.4026	6.07524e-07	0.871338	rs559054494	51	RNF34	0	intronic	2.248	7	4	5	1	1	1
rs10774594	12	121842720	A	G	0.4026	6.07524e-07	0.871338	rs559054494	51	RNF34	0	UTR5	13.77	4	4	4	1	0	1
rs144358195	12	121844086	A	AGTTGTTGTTGTTGTT	0.3658	3.48457e-06	0.759608	rs559054494	51	RNF34	0	intronic	0.841	NA	4	4	1	0	1
rs10849878	12	121844292	G	A	0.4026	6.07524e-07	0.871338	rs559054494	51	RNF34	0	intronic	0.604	5	4	4	1	1	1
rs4081775	12	121847579	A	G	0.4026	6.0553e-07	0.871338	rs559054494	51	RNF34	0	UTR5	5.353	NA	4	5	1	0	1
12:121848348_CA_C	12	121848348	CA	C	0.4781	0.0137813	0.607772	rs559054494	51	RNF34	0	intronic	0.895	NA	4	5	1	1	1
rs10849879	12	121849315	A	T	0.4026	6.07524e-07	0.871338	rs559054494	51	RNF34	0	intronic	7.25	6	4	5	1	1	1
rs11065563	12	121851269	C	T	0.4026	4.7768e-07	0.871338	rs559054494	51	RNF34	0	intronic	3.996	7	4	5	1	1	0
rs61955092	12	121852886	T	A	0.4026	4.90633e-07	0.871338	rs559054494	51	RNF34	0	intronic	0.185	7	4	5	1	0	0
rs140143041	12	121852892	T	TC	0.4026	5.06186e-07	0.871338	rs559054494	51	RNF34	0	intronic	1.351	NA	4	5	1	0	0
rs11065565	12	121853164	T	C	0.4026	4.33114e-07	0.871338	rs559054494	51	RNF34	0	intronic	3.743	5	4	5	1	1	0
rs35270866	12	121857379	C	CAGT	0.4821	0.00411377	0.618968	rs559054494	51	RNF34	0	intronic	2.499	NA	4	4	1	1	0
rs10849880	12	121859844	A	C	0.4056	7.0037e-07	0.860041	rs559054494	51	RNF34	0	intronic	4.822	4	4	4	1	0	0
12:121863386_GTT_G	12	121863386	GTT	G	0.4026	7.59398e-07	0.871338	rs559054494	51	RNF34	0	intronic	4.368	NA	2	4	1	0	0
rs11065569	12	121865301	T	C	0.4831	0.00451382	0.61775	rs559054494	51	RNF34	0	intronic	1.245	5	4	4	1	1	0
12:121865523_TC_T	12	121865523	TC	T	0.4036	5.94363e-07	0.868041	rs559054494	51	RNF34	0	intronic	0.345	NA	4	4	1	0	0
rs951498	12	121865865	C	T	0.4036	8.45275e-07	0.868041	rs559054494	51	RNF34	0	intronic	6.176	NA	4	4	1	0	0
12:121868940_CT_C	12	121868940	CT	C	0.4085	7.6886e-07	0.815113	rs559054494	51	KDM2B	0	intronic	0.77	NA	4	4	1	0	0
rs71453557	12	121869098	CTTTTTTT	C	0.4344	6.99473e-06	0.758496	rs559054494	51	KDM2B	0	intronic	0.415	NA	4	4	1	0	0
rs10774595	12	121869904	T	A	0.4036	6.21903e-07	0.868041	rs559054494	51	KDM2B	0	intronic	1.026	6	4	4	1	1	0
rs57971979	12	121870539	C	T	0.4036	6.61906e-07	0.868041	rs559054494	51	KDM2B	0	intronic	13.08	4	4	4	1	1	0
rs12427382	12	121870922	G	A	0.4056	6.10253e-07	0.861613	rs559054494	51	KDM2B	0	intronic	0.086	4	4	4	1	0	0
rs11065575	12	121871006	A	C	0.4036	9.41766e-07	0.868041	rs559054494	51	KDM2B	0	intronic	1.195	4	4	4	1	0	0
rs10849882	12	121871704	C	T	0.4036	6.53035e-07	0.868041	rs559054494	51	KDM2B	0	intronic	0.249	5	4	4	1	0	0
rs10849884	12	121871903	T	C	0.4036	6.50704e-07	0.868041	rs559054494	51	KDM2B	0	intronic	0.024	3a	4	4	1	1	0
rs12581843	12	121872487	G	A	0.4036	5.81634e-07	0.868041	rs559054494	51	KDM2B	0	intronic	1.708	7	4	5	1	0	0
rs12581861	12	121872757	G	C	0.4036	6.64711e-07	0.868041	rs559054494	51	KDM2B	0	intronic	0.946	6	4	5	1	1	0
rs58849369	12	121873616	G	C	0.4046	6.67513e-07	0.872937	rs559054494	51	KDM2B	0	intronic	0.076	5	4	4	1	1	0
rs61955131	12	121873786	A	G	0.4046	7.76986e-07	0.872937	rs559054494	51	KDM2B	0	intronic	0.452	5	4	4	1	1	0
rs9634167	12	121874019	C	T	0.4046	6.67513e-07	0.872937	rs559054494	51	KDM2B	0	intronic	1.346	6	4	4	1	0	0
rs9634168	12	121874180	T	C	0.4046	8.37711e-07	0.872937	rs559054494	51	KDM2B	0	intronic	0.253	6	4	4	1	0	0
rs61955132	12	121874920	A	G	0.4056	5.74198e-07	0.877112	rs559054494	51	KDM2B	0	intronic	1.142	2b	4	4	1	1	0
rs146484707	12	121875311	G	GAA	0.4056	9.44278e-07	0.868944	rs559054494	51	KDM2B	0	intronic	0.061	NA	4	4	1	0	0
rs559054494	12	121875690	A	AT	0.3857	2.98738e-08	1	rs559054494	51	KDM2B	0	intronic	1.506	NA	4	4	1	0	0
rs9300314	12	121875925	C	G	0.4066	5.2664e-07	0.873127	rs559054494	51	KDM2B	0	intronic	1.214	7	4	4	1	1	0
rs10444489	12	121876257	G	T	0.4046	4.91091e-07	0.872937	rs559054494	51	KDM2B	0	intronic	2.581	1f	4	4	1	0	0
rs10444491	12	121876558	T	C	0.4036	1.85799e-06	0.764117	rs559054494	51	KDM2B	0	intronic	4.455	5	4	4	1	0	0
rs10444492	12	121876628	A	G	0.4056	5.40501e-07	0.877112	rs559054494	51	KDM2B	0	intronic	0.34	5	2	4	1	1	0
rs59103597	12	121876727	C	A	0.4095	3.03914e-07	0.862032	rs559054494	51	KDM2B	0	intronic	2.121	5	2	4	1	1	0
rs57889600	12	121876866	G	A	0.4046	5.32179e-07	0.880409	rs559054494	51	KDM2B	0	intronic	1.338	5	3	4	1	0	0
12:121877183_CT_C	12	121877183	CT	C	0.4592	3.77446e-06	0.6607	rs559054494	51	KDM2B	0	intronic	5.94	NA	2	4	1	0	0
rs145988406	12	121877270	A	AC	0.4056	5.1538e-07	0.877112	rs559054494	51	KDM2B	0	intronic	1.29	NA	4	4	1	0	0
rs61955135	12	121877273	G	T	0.4056	5.1538e-07	0.877112	rs559054494	51	KDM2B	0	intronic	1.755	7	4	4	1	0	0
rs11065576	12	121877487	G	A	0.4056	5.23833e-07	0.877112	rs559054494	51	KDM2B	0	intronic	7.192	1f	4	4	1	0	0
rs1064951	12	121878659	C	T	0.4046	5.51709e-07	0.872937	rs559054494	51	KDM2B	0	exonic	10.06	NA	4	4	1	0	0
rs2288154	12	121879111	G	C	0.4056	5.31948e-07	0.877112	rs559054494	51	KDM2B	0	intronic	0.53	5	4	4	1	1	0
rs11065577	12	121879592	C	T	0.4046	4.78916e-07	0.872937	rs559054494	51	KDM2B	0	intronic	0.87	2b	4	4	1	1	0
rs11065578	12	121879685	C	G	0.4056	5.94946e-07	0.877112	rs559054494	51	KDM2B	0	intronic	2.061	4	4	4	1	1	0
rs11065579	12	121879702	C	A	0.4056	5.47495e-07	0.877112	rs559054494	51	KDM2B	0	intronic	5.272	4	4	4	1	1	0
rs3751131	12	121880520	G	A	0.4046	5.23866e-07	0.872937	rs559054494	51	KDM2B	0	exonic	6.414	NA	4	4	1	0	1
rs10849885	12	121881848	G	A	0.3956	1.54441e-06	0.834284	rs559054494	51	KDM2B	0	exonic	1.826	1f	2	4	1	0	1
rs3817551	12	121882098	T	G	0.4056	5.05596e-07	0.877112	rs559054494	51	KDM2B	0	intronic	19.06	NA	2	4	1	0	1
rs3817549	12	121882471	G	C	0.4046	6.51461e-07	0.872937	rs559054494	51	KDM2B	0	intronic	4.428	5	2	4	1	1	1
rs3817548	12	121882660	T	C	0.4056	2.06078e-06	0.877112	rs559054494	51	KDM2B	0	intronic	1.959	NA	4	4	1	1	1
rs3817547	12	121882661	G	C	0.4056	2.06078e-06	0.877112	rs559054494	51	KDM2B	0	intronic	0.059	5	4	4	1	1	1
rs3817546	12	121882723	G	A	0.4056	8.06369e-07	0.877112	rs559054494	51	KDM2B	0	intronic	1.528	NA	4	4	1	1	1
rs3817545	12	121882777	T	C	0.4056	8.98152e-07	0.877112	rs559054494	51	KDM2B	0	intronic	3.427	NA	4	4	1	1	1
rs3817544	12	121882819	T	C	0.4056	7.50024e-07	0.877112	rs559054494	51	KDM2B	0	intronic	4.455	NA	4	4	1	1	1
rs10774596	12	121883318	C	A	0.4056	7.31672e-07	0.877112	rs559054494	51	KDM2B	0	intronic	0.742	5	4	5	1	1	1
rs10774597	12	121883537	A	G	0.4066	6.34736e-07	0.849598	rs559054494	51	KDM2B	0	intronic	1.437	7	4	5	1	1	1
rs10744763	12	121883642	C	T	0.3976	4.91545e-07	0.844768	rs559054494	51	KDM2B	0	intronic	2.509	6	4	5	1	0	1
rs12582182	12	121884118	G	A	0.4225	0.00523158	0.629459	rs559054494	51	KDM2B	0	intronic	1.785	7	4	5	1	0	1
rs57185007	12	121886262	G	A	0.4056	8.93768e-07	0.836656	rs559054494	51	KDM2B	0	intronic	2.934	5	4	5	1	1	1
rs61955138	12	121889294	T	C	0.4085	6.60329e-07	0.848956	rs559054494	51	KDM2B	0	intronic	0.663	5	2	5	1	1	1
rs10849887	12	121891419	G	A	0.4036	1.30876e-06	0.852625	rs559054494	51	KDM2B	0	intronic	4.95	5	4	5	1	1	1
rs11838335	12	121891698	G	A	0.4006	2.09557e-06	0.84062	rs559054494	51	KDM2B	0	intronic	1.163	1f	4	5	1	1	1
rs58609847	12	121891994	C	T	0.4066	9.27746e-07	0.826614	rs559054494	51	KDM2B	0	intronic	4.455	5	4	5	1	1	1
rs10744764	12	121893020	G	A	0.4076	1.76726e-06	0.830608	rs559054494	51	KDM2B	0	intronic	1.128	5	2	5	1	1	1
rs12578785	12	121893770	G	A	0.4085	1.78698e-06	0.835561	rs559054494	51	KDM2B	0	intronic	1.077	5	2	5	1	1	1
rs11065582	12	121896531	T	G	0.4125	1.64328e-06	0.821075	rs559054494	51	KDM2B	0	intronic	1.655	7	5	5	1	1	1
rs10849889	12	121897098	C	T	0.4095	2.12359e-06	0.824759	rs559054494	51	KDM2B	0	intronic	0.738	1f	5	5	1	0	1
rs11065583	12	121898716	A	C	0.4125	1.51715e-06	0.821075	rs559054494	51	KDM2B	0	intronic	1.102	5	4	5	1	1	1
rs3817543	12	121900000	T	C	0.4125	3.07615e-06	0.813232	rs559054494	51	KDM2B	0	intronic	1.453	NA	4	5	1	0	1
12:121900819_CA_C	12	121900819	CA	C	0.4095	1.14771e-06	0.809139	rs559054494	51	KDM2B	0	intronic	1.252	NA	4	5	1	0	0
rs61953461	12	121901255	C	T	0.4076	1.938e-06	0.830608	rs559054494	51	KDM2B	0	intronic	6.041	7	4	5	1	1	0
rs61953462	12	121902631	G	A	0.4085	2.44947e-06	0.828632	rs559054494	51	KDM2B	0	intronic	0.921	5	2	5	1	1	0
rs11065585	12	121903971	G	C	0.4095	1.83368e-06	0.824759	rs559054494	51	KDM2B	0	intronic	3.842	3a	1	2	1	1	0
rs74959315	12	121907913	A	G	0.4672	0.000328549	0.641104	rs559054494	51	KDM2B	0	intronic	2.165	6	5	15	1	0	0
rs117523789	12	121907914	A	G	0.4672	0.000300948	0.641104	rs559054494	51	KDM2B	0	intronic	0.312	6	5	15	1	0	0
rs117356830	12	121907915	G	A	0.4672	0.000328549	0.641104	rs559054494	51	KDM2B	0	intronic	0.116	6	5	15	1	0	0
rs10774598	12	121908509	A	G	0.4105	1.79183e-06	0.820902	rs559054494	51	KDM2B	0	intronic	3.452	6	5	15	1	0	0
rs35372587	12	121908526	C	CAAGG	0.4115	3.78989e-06	0.817059	rs559054494	51	KDM2B	0	intronic	2.959	NA	5	15	1	0	0
rs61953497	12	121909573	T	C	0.4115	1.55982e-06	0.817059	rs559054494	51	KDM2B	0	intronic	0.02	5	5	15	1	1	0
rs10849891	12	121911602	T	G	0.4115	3.02702e-06	0.818071	rs559054494	51	KDM2B	0	intronic	1.552	6	5	15	1	0	0
rs6489812	12	121913559	T	A	0.4503	1.81441e-05	0.675065	rs559054494	51	KDM2B	0	intronic	2.976	5	5	5	1	0	0
12:121913919_GAA_G	12	121913919	GAA	G	0.4652	4.42135e-05	0.635635	rs559054494	51	KDM2B	0	intronic	0.953	NA	5	5	1	0	0
rs376896430	12	121913922	A	G	0.4652	4.42135e-05	0.635635	rs559054494	51	KDM2B	0	intronic	2.753	7	5	5	1	0	0
rs371444164	12	121913923	C	T	0.4652	4.42135e-05	0.635635	rs559054494	51	KDM2B	0	intronic	2.028	7	5	5	1	0	0
rs373249402	12	121913925	C	T	0.4642	4.40756e-05	0.638686	rs559054494	51	KDM2B	0	intronic	2.114	7	5	5	1	0	0
rs4980986	12	121914808	T	A	0.4483	2.65748e-05	0.672954	rs559054494	51	KDM2B	0	intronic	3.45	5	5	5	1	0	0
rs7972181	12	121916308	T	G	0.4493	4.56517e-05	0.665642	rs559054494	51	KDM2B	0	intronic	7.364	6	5	5	1	0	0
rs12812497	12	121917142	T	C	0.4493	1.83546e-05	0.678302	rs559054494	51	KDM2B	0	intronic	1.313	5	4	5	1	0	0
rs7965954	12	121918732	G	T	0.4483	1.66665e-05	0.671483	rs559054494	51	KDM2B	0	intronic	0.581	6	4	5	1	0	0
rs7980779	12	121918809	T	C	0.4503	2.39782e-05	0.675065	rs559054494	51	KDM2B	0	intronic	3.702	6	4	5	1	1	0
rs4980994	12	121919295	G	A	0.4483	3.51868e-05	0.665856	rs559054494	51	KDM2B	0	intronic	2.433	7	4	5	1	1	0
rs11065589	12	121920880	C	T	0.4543	2.36768e-05	0.670826	rs559054494	51	KDM2B	0	intronic	1.595	7	4	5	1	0	0
12:121921519_AAC_A	12	121921519	AAC	A	0.4463	5.16616e-05	0.645893	rs559054494	51	KDM2B	0	intronic	1.549	NA	4	5	1	0	0
rs9795600	12	121924332	G	T	0.4642	7.01227e-05	0.62486	rs559054494	51	KDM2B	0	intronic	1.26	5	5	5	1	1	0
rs11851435	14	55921561	C	G	0.4503	8.433e-09	1	rs11851435	52	TBPL2	0	intronic	0.283	4	1	7	1	0	0
rs10129535	14	55922017	C	T	0.4722	2.83241e-07	0.905933	rs11851435	52	TBPL2	0	intronic	2.583	7	2	15	1	1	0
rs10133675	14	55923899	C	A	0.4692	9.54039e-08	0.916168	rs11851435	52	TBPL2	454	upstream	1.379	5	5	15	1	1	0
rs10138608	14	55930132	G	A	0.4702	9.08013e-08	0.897963	rs11851435	52	TBPL2	6687	intergenic	0.845	4	5	15	1	0	0
rs946065	14	55932919	C	A	0.4901	6.06331e-07	0.779215	rs11851435	52	TBPL2	9474	intergenic	1.858	NA	5	15	1	0	0
rs10151647	14	55934438	A	G	0.4722	1.00994e-07	0.898618	rs11851435	52	TBPL2	10993	intergenic	0.27	5	7	15	0	1	0
rs71448446	14	55935778	G	GTTC	0.4911	8.24069e-08	0.839105	rs11851435	52	TBPL2	12333	intergenic	7.832	NA	9	15	0	0	0
rs8014380	14	55936676	C	T	0.4712	8.96865e-08	0.902133	rs11851435	52	TBPL2	13231	intergenic	0.155	6	7	15	0	0	0
rs9323287	14	55940028	C	T	0.497	2.86954e-08	0.799	rs11851435	52	TBPL2	16583	intergenic	3.588	7	14	15	0	0	0
rs946064	14	55940334	G	A	0.4702	7.71552e-08	0.861834	rs11851435	52	TBPL2	16889	intergenic	3.063	6	14	15	0	0	0
rs8003913	14	55943155	T	C	0.497	3.55281e-08	0.800275	rs11851435	52	TBPL2	19710	intergenic	0.651	7	5	15	0	0	0
rs946062	14	55944365	G	C	0.498	9.23445e-08	0.79785	rs11851435	52	TBPL2	20920	intergenic	3.686	5	5	15	0	0	0
rs11850598	14	55945657	C	A	0.4742	1.44642e-07	0.869877	rs11851435	52	KTN1-AS1	20338	intergenic	0.184	6	5	15	0	1	0
rs10147924	14	55945873	G	C	0.4722	1.59202e-07	0.869658	rs11851435	52	KTN1-AS1	20122	intergenic	3.035	7	5	15	0	1	0
rs9989245	14	55946617	G	A	0.4632	3.87612e-07	0.671007	rs1009714	52	KTN1-AS1	19378	intergenic	2.459	5	5	15	0	1	0
rs201874844	14	55947408	T	A	0.4374	3.67517e-07	0.669742	rs1009714	52	KTN1-AS1	18587	intergenic	2.549	6	5	15	0	0	0
rs2341898	14	55947595	G	A	0.4384	3.84918e-07	0.674323	rs1009714	52	KTN1-AS1	18400	intergenic	0.162	7	5	15	0	1	0
rs7492661	14	55947640	A	G	0.4573	8.01843e-07	0.752955	rs1009714	52	KTN1-AS1	18355	intergenic	0.299	6	5	15	0	1	0
rs7492880	14	55947784	T	C	0.4384	2.1537e-07	0.674323	rs1009714	52	KTN1-AS1	18211	intergenic	0.576	7	5	15	0	1	0
rs7492716	14	55947821	C	T	0.4384	1.75378e-07	0.674323	rs1009714	52	KTN1-AS1	18174	intergenic	7.366	6	5	15	0	1	0
rs2341900	14	55947850	C	A	0.4384	2.22785e-07	0.674323	rs1009714	52	KTN1-AS1	18145	intergenic	2.57	7	5	15	0	1	0
rs12433615	14	55949626	A	G	0.3181	0.000566801	0.622117	rs1009714	52	KTN1-AS1	16369	intergenic	5.728	6	7	15	0	1	0
rs58935064	14	55949752	C	A	0.3181	0.000596228	0.622117	rs1009714	52	KTN1-AS1	16243	intergenic	0.657	5	7	15	0	1	0
rs56324335	14	55950187	C	T	0.3181	0.000594907	0.622117	rs1009714	52	KTN1-AS1	15808	intergenic	1.154	5	7	15	0	1	0
rs28450395	14	55950361	A	G	0.3181	0.000584619	0.622117	rs1009714	52	KTN1-AS1	15634	intergenic	8.233	7	7	15	0	1	0
rs12436071	14	55950908	G	A	0.3181	0.000605126	0.622117	rs1009714	52	KTN1-AS1	15087	intergenic	0.665	7	7	15	0	1	0
rs17128515	14	55951208	T	C	0.3181	0.000617877	0.622117	rs1009714	52	KTN1-AS1	14787	intergenic	4.477	5	5	15	0	1	0
14:55952425_ATT_A	14	55952425	ATT	A	0.333	0.000220229	0.66292	rs1009714	52	KTN1-AS1	13570	intergenic	0.988	NA	5	15	0	0	0
rs12434857	14	55952545	T	C	0.3181	0.000639079	0.622117	rs1009714	52	KTN1-AS1	13450	intergenic	2.77	7	5	15	0	1	0
rs12434870	14	55952568	T	C	0.3191	0.000607686	0.619	rs1009714	52	KTN1-AS1	13427	intergenic	3.316	6	5	15	0	1	0
rs12434901	14	55952700	T	C	0.3191	0.000676043	0.619	rs1009714	52	KTN1-AS1	13295	intergenic	5.852	6	5	15	0	1	0
rs12880292	14	55952864	G	A	0.3181	0.000619918	0.622117	rs1009714	52	KTN1-AS1	13131	intergenic	7.625	7	5	15	0	1	0
rs12587011	14	55953377	G	A	0.3181	0.000718012	0.622117	rs1009714	52	KTN1-AS1	12618	intergenic	4.185	7	5	15	0	1	0
rs71291821	14	55953555	G	GAATAT	0.3181	0.000852731	0.622117	rs1009714	52	KTN1-AS1	12440	intergenic	4.981	NA	5	15	0	1	0
14:55953609_AT_A	14	55953609	AT	A	0.3201	0.000622999	0.622343	rs1009714	52	KTN1-AS1	12386	intergenic	7.031	NA	5	15	0	1	0
rs10873089	14	55953636	C	T	0.3181	0.00073907	0.622117	rs1009714	52	KTN1-AS1	12359	intergenic	5.005	6	5	15	0	1	0
rs2341882	14	55954640	T	C	0.4592	1.31692e-07	0.755864	rs1009714	52	KTN1-AS1	11355	intergenic	0.346	6	5	15	0	1	0
rs201742822	14	55956383	A	AAT	0.4384	7.07446e-06	0.740073	rs1009714	52	KTN1-AS1	9612	intergenic	0.798	NA	14	15	0	1	0
14:55957617_TG_T	14	55957617	TG	T	0.4493	2.4726e-07	0.804885	rs1009714	52	KTN1-AS1	8378	intergenic	5.124	NA	9	15	0	0	0
rs10130143	14	55959767	G	A	0.4503	5.24387e-07	0.808809	rs1009714	52	KTN1-AS1	6228	intergenic	0.642	7	14	15	0	1	0
rs12586614	14	55961838	T	C	0.4493	7.88078e-08	0.811891	rs1009714	52	KTN1-AS1	4157	intergenic	1.325	7	14	15	0	1	0
rs12587189	14	55962204	T	C	0.4493	9.97608e-08	0.811891	rs1009714	52	KTN1-AS1	3791	intergenic	9.874	5	14	15	0	1	0
rs76851055	14	55964642	T	A	0.3598	0.000186426	0.624043	rs1009714	52	KTN1-AS1	1353	intergenic	2.09	6	14	15	0	1	0
rs7146055	14	55965724	G	A	0.3956	1.21002e-08	0.980059	rs1009714	52	KTN1-AS1	271	downstream	9.522	7	5	15	0	1	0
14:55967519_GAAGT_G	14	55967519	GAAGT	G	0.2873	1.4283e-05	0.625495	rs1009714	52	KTN1-AS1	0	ncRNA_intronic	1.881	NA	1	15	0	1	0
rs1307315	14	55967795	C	T	0.2873	1.80947e-05	0.625495	rs1009714	52	KTN1-AS1	0	ncRNA_intronic	2.781	6	1	15	0	1	0
rs1307316	14	55968230	G	A	0.4205	2.56516e-08	0.898312	rs1009714	52	KTN1-AS1	0	ncRNA_intronic	3.157	7	5	15	0	1	0
rs57052990	14	55971346	C	T	0.3817	3.76139e-08	0.949669	rs1009714	52	KTN1-AS1	0	ncRNA_intronic	0.093	6	5	15	0	1	0
rs56339779	14	55971350	C	CTTTCT	0.3817	3.76139e-08	0.949669	rs1009714	52	KTN1-AS1	0	ncRNA_intronic	0.1	NA	5	15	0	1	0
rs1188070	14	55971411	A	G	0.3946	1.26552e-08	0.991989	rs1009714	52	KTN1-AS1	0	ncRNA_intronic	3.623	7	5	15	0	1	0
rs1188074	14	55971831	C	T	0.3946	1.23551e-08	0.991989	rs1009714	52	KTN1-AS1	0	ncRNA_intronic	4.215	5	5	15	0	1	0
rs1188075	14	55974079	T	C	0.2883	2.28478e-05	0.628322	rs1009714	52	KTN1-AS1	0	ncRNA_intronic	2.553	7	5	15	0	1	0
rs1188076	14	55974475	A	G	0.2883	1.79247e-05	0.628322	rs1009714	52	KTN1-AS1	0	ncRNA_intronic	5.138	5	5	15	0	1	0
rs557308073	14	55976281	C	CAAAAA	0.4632	4.41413e-08	0.763807	rs1009714	52	KTN1-AS1	0	ncRNA_intronic	0.578	NA	5	15	0	0	0
14:55976462_GT_G	14	55976462	GT	G	0.4215	1.33251e-08	0.895338	rs1009714	52	KTN1-AS1	0	ncRNA_intronic	0.604	NA	5	15	0	0	0
rs1009714	14	55979538	A	T	0.3946	6.75199e-09	1	rs1009714	52	KTN1-AS1	0	ncRNA_intronic	6.587	5	5	15	0	1	0
rs1188079	14	55979712	A	G	0.4205	1.35049e-08	0.906284	rs1009714	52	KTN1-AS1	0	ncRNA_intronic	1.797	7	5	15	0	1	0
rs2147117	14	55982255	A	G	0.4215	1.24824e-08	0.902773	rs1009714	52	KTN1-AS1	0	ncRNA_intronic	8.837	5	1	15	0	1	0
rs2147118	14	55982264	G	A	0.4205	1.19972e-08	0.898845	rs1009714	52	KTN1-AS1	0	ncRNA_intronic	0.404	5	1	15	0	1	0
rs2181740	14	55982306	G	A	0.4215	2.45716e-08	0.902773	rs1009714	52	KTN1-AS1	0	ncRNA_intronic	5.795	5	1	15	0	1	0
rs2341883	14	55985012	G	A	0.3529	0.00126891	0.706215	rs1009714	52	KTN1-AS1	0	ncRNA_intronic	1.105	5	5	15	0	1	0
rs12886190	14	55988436	T	C	0.4245	1.44191e-08	0.893437	rs1009714	52	KTN1-AS1	0	ncRNA_intronic	2.073	6	5	15	0	1	0
rs140303212	14	55989993	C	CA	0.4264	5.65202e-09	0.840076	rs1009714	52	KTN1-AS1	0	ncRNA_intronic	0.646	NA	5	15	0	1	0
rs11627013	14	55990498	G	A	0.4245	9.25782e-09	0.89287	rs1009714	52	KTN1-AS1	0	ncRNA_intronic	6.484	7	5	15	0	1	0
rs12886931	14	55990730	C	A	0.3181	0.00116164	0.708064	rs1009714	52	KTN1-AS1	0	ncRNA_intronic	0.999	7	5	15	0	1	0
rs36013160	14	55991028	T	C	0.4254	8.72275e-09	0.88942	rs1009714	52	KTN1-AS1	0	ncRNA_intronic	4.529	7	5	15	0	1	0
rs11623934	14	55991141	T	C	0.3171	0.00119781	0.704859	rs1009714	52	KTN1-AS1	0	ncRNA_intronic	3.799	6	5	15	0	1	0
rs11628083	14	55991333	A	G	0.4254	8.92216e-09	0.88942	rs1009714	52	KTN1-AS1	0	ncRNA_intronic	1.075	7	5	15	0	1	0
rs11624047	14	55991405	T	C	0.3429	0.00181269	0.630346	rs1009714	52	KTN1-AS1	0	ncRNA_intronic	1.384	7	5	15	0	1	0
rs773559977	14	55992089	CCGCCT	C	0.4254	1.28357e-08	0.88942	rs1009714	52	KTN1-AS1	0	ncRNA_intronic	0.454	NA	5	15	0	1	0
rs11848294	14	55992315	T	C	0.4254	9.09403e-09	0.88942	rs1009714	52	KTN1-AS1	0	ncRNA_intronic	3.303	6	5	15	0	1	0
rs7141027	14	55992866	G	A	0.4264	9.14139e-09	0.886559	rs1009714	52	KTN1-AS1	0	ncRNA_intronic	6.75	6	5	15	0	1	0
rs6573035	14	55992979	A	G	0.4254	1.11658e-08	0.88942	rs1009714	52	KTN1-AS1	0	ncRNA_intronic	4.702	6	5	15	0	1	0
rs2147120	14	55993256	C	T	0.4254	1.04987e-08	0.88942	rs1009714	52	KTN1-AS1	0	ncRNA_intronic	0.196	5	5	15	0	1	0
rs2147121	14	55993444	C	T	0.4264	1.11658e-08	0.886559	rs1009714	52	KTN1-AS1	0	ncRNA_intronic	0.558	7	5	15	0	1	0
rs10132888	14	55993950	G	A	0.4254	1.071e-08	0.88942	rs1009714	52	KTN1-AS1	0	ncRNA_intronic	5.27	7	5	15	0	1	0
rs12590017	14	55994257	T	A	0.4274	5.4405e-09	0.883141	rs1009714	52	KTN1-AS1	0	ncRNA_intronic	10.18	6	5	15	0	1	0
rs4901577	14	55994548	T	C	0.4254	9.58424e-09	0.88942	rs1009714	52	KTN1-AS1	0	ncRNA_intronic	2.945	7	5	15	0	1	0
rs5808815	14	55995004	A	AC	0.3688	0.00105732	0.703037	rs1009714	52	KTN1-AS1	0	ncRNA_intronic	0.465	NA	5	15	0	1	0
rs4566068	14	55995322	C	A	0.4264	5.74686e-09	0.885985	rs1009714	52	KTN1-AS1	0	ncRNA_intronic	1.917	7	5	15	0	1	0
rs28707364	14	55996122	T	C	0.4264	4.78844e-09	0.878021	rs1009714	52	KTN1-AS1	0	ncRNA_intronic	3.901	7	5	15	0	1	0
rs12588935	14	55996897	A	C	0.4354	1.11935e-08	0.822303	rs1009714	52	KTN1-AS1	0	ncRNA_intronic	3.688	7	5	15	0	1	0
rs10134019	14	55996992	T	G	0.4155	2.48736e-08	0.755997	rs1009714	52	KTN1-AS1	0	ncRNA_intronic	2.915	6	5	15	0	1	0
rs10148298	14	55998163	C	T	0.164	4.45283e-06	0.695246	rs6573040	52	KTN1-AS1	0	ncRNA_intronic	0.687	6	5	15	0	1	0
14:55998526_CAAAAACAA_C	14	55998526	CAAAAACAA	C	0.1451	2.52823e-08	0.864161	rs6573040	52	KTN1-AS1	0	ncRNA_intronic	1.172	NA	5	15	0	0	0
rs61976601	14	55998651	G	A	0.3638	3.48998e-10	0.829775	rs4901585	52	KTN1-AS1	0	ncRNA_intronic	3.554	7	5	15	0	1	0
rs60638464	14	55998669	C	T	0.1441	4.66241e-09	0.857374	rs6573040	52	KTN1-AS1	0	ncRNA_intronic	3.432	7	5	15	0	1	0
rs4901578	14	55999332	A	G	0.1451	1.17104e-08	0.864161	rs6573040	52	KTN1-AS1	0	ncRNA_intronic	4.664	7	5	15	0	1	0
rs4901579	14	55999412	T	A	0.1451	8.19581e-09	0.864161	rs6573040	52	KTN1-AS1	0	ncRNA_intronic	4.941	7	5	15	0	1	0
rs4901580	14	55999420	A	G	0.1451	1.10556e-08	0.864161	rs6573040	52	KTN1-AS1	0	ncRNA_intronic	5.56	6	5	15	0	1	0
rs4901581	14	55999525	G	A	0.1451	1.70957e-08	0.864161	rs6573040	52	KTN1-AS1	0	ncRNA_intronic	4.222	7	5	15	0	1	0
rs4901582	14	55999682	T	C	0.1441	1.63551e-08	0.857374	rs6573040	52	KTN1-AS1	0	ncRNA_intronic	1.457	2b	5	15	0	1	0
rs2181742	14	55999719	A	G	0.1441	1.59124e-08	0.857374	rs6573040	52	KTN1-AS1	0	ncRNA_intronic	5.207	4	5	15	0	1	0
rs2181743	14	55999725	C	T	0.1451	1.61681e-08	0.864161	rs6573040	52	KTN1-AS1	0	ncRNA_intronic	3.34	4	5	15	0	1	0
rs1951892	14	56000667	G	A	0.2038	3.24899e-17	0.98634	rs6573037	52	KTN1-AS1	0	ncRNA_intronic	9.934	3a	5	15	0	0	0
rs1951893	14	56000738	A	C	0.2038	3.43837e-17	0.98634	rs6573037	52	KTN1-AS1	0	ncRNA_intronic	1.705	4	5	15	0	1	0
rs12890794	14	56003090	T	C	0.2028	1.54917e-17	0.979551	rs6573037	52	KTN1-AS1	0	ncRNA_intronic	3.081	4	5	15	0	1	0
rs12890934	14	56003755	G	A	0.2028	1.50424e-17	0.979551	rs6573037	52	KTN1-AS1	0	ncRNA_intronic	5.999	5	5	15	0	1	0
rs11847813	14	56004121	T	C	0.2028	1.68847e-17	0.979551	rs6573037	52	KTN1-AS1	0	ncRNA_intronic	12.64	6	5	15	0	1	0
14:56005101_GA_G	14	56005101	GA	G	0.2028	2.28044e-17	0.979551	rs6573037	52	KTN1-AS1	0	ncRNA_intronic	0.402	NA	5	15	0	0	0
rs28393008	14	56005243	T	C	0.3698	2.23108e-10	0.817899	rs4901585	52	KTN1-AS1	0	ncRNA_intronic	0.2	6	5	15	0	1	0
rs28599919	14	56005376	G	C	0.3658	1.62362e-10	0.836595	rs4901585	52	KTN1-AS1	0	ncRNA_intronic	14.65	6	5	15	0	1	0
rs17128552	14	56005933	T	C	0.1322	3.91736e-08	0.775421	rs6573040	52	KTN1-AS1	0	ncRNA_intronic	5.024	5	5	15	0	1	0
rs8011732	14	56006169	A	G	0.3648	1.44399e-10	0.841319	rs4901585	52	KTN1-AS1	0	ncRNA_intronic	3.64	7	5	15	0	1	0
rs12886742	14	56006314	C	T	0.2028	1.58857e-17	0.979551	rs6573037	52	KTN1-AS1	0	ncRNA_intronic	0.046	7	5	15	0	1	0
rs8017185	14	56007004	C	G	0.2028	2.14381e-17	0.979551	rs6573037	52	KTN1-AS1	0	ncRNA_intronic	8.248	4	5	15	0	1	0
rs12894700	14	56007846	T	C	0.2038	1.67905e-17	0.98634	rs6573037	52	KTN1-AS1	0	ncRNA_intronic	1.665	4	2	15	0	0	0
rs4901584	14	56009235	G	C	0.2038	1.52542e-17	0.98634	rs6573037	52	KTN1-AS1	0	ncRNA_intronic	2.565	5	5	15	0	1	0
rs4901585	14	56009877	C	G	0.4066	7.17388e-10	1	rs4901585	52	KTN1-AS1	0	ncRNA_intronic	0.882	2b	5	15	0	1	0
14:56009927_CT_C	14	56009927	CT	C	0.2087	2.81745e-17	0.966186	rs6573037	52	KTN1-AS1	0	ncRNA_intronic	1	NA	5	15	0	0	0
rs4901586	14	56010270	C	T	0.2048	1.89715e-17	0.993172	rs6573037	52	KTN1-AS1:RPL7AP4	00:00:00	ncRNA_exonic	9.08	1f	5	15	0	0	0
rs17128557	14	56010323	G	A	0.1322	3.42072e-08	0.775421	rs6573040	52	KTN1-AS1:RPL7AP4	00:00:00	ncRNA_exonic	8.434	4	5	15	0	1	0
rs4898867	14	56010397	C	T	0.2306	7.43746e-15	0.853216	rs6573037	52	KTN1-AS1:RPL7AP4	00:00:00	ncRNA_exonic	0.685	4	5	15	0	1	0
rs4898868	14	56010494	G	T	0.2038	1.92025e-17	0.98634	rs6573037	52	KTN1-AS1:RPL7AP4	00:00:00	ncRNA_exonic	10.29	6	5	15	0	1	0
rs4901587	14	56013130	T	C	0.3966	1.41842e-09	0.95107	rs4901585	52	KTN1-AS1	0	ncRNA_intronic	0.272	3a	5	15	0	1	0
rs4901588	14	56013184	T	C	0.3658	9.32913e-11	0.836938	rs4901585	52	KTN1-AS1	0	ncRNA_intronic	10.76	4	5	15	0	1	0
rs9796397	14	56013888	A	G	0.2038	1.46309e-17	0.98634	rs6573037	52	KTN1-AS1:RP11-132J14.3	00:00:00	ncRNA_intronic	1.384	2b	5	15	0	1	0
rs55823239	14	56014043	C	T	0.1322	2.70523e-08	0.775421	rs6573040	52	KTN1-AS1:RP11-132J14.3	00:00:00	ncRNA_intronic	2.349	5	5	15	0	1	0
rs8006751	14	56014136	A	G	0.1581	1.79444e-05	0.621465	rs6573040	52	KTN1-AS1:RP11-132J14.3	00:00:00	ncRNA_intronic	1.055	5	5	15	0	1	0
rs4901589	14	56015498	G	A	0.07058	0.000584915	0.838078	rs4901585	52	KTN1-AS1	0	ncRNA_intronic	1.784	6	5	15	0	0	0
rs4901589	14	56015498	G	C	0.3638	0.000378417	0.838078	rs4901585	52	KTN1-AS1	0	NA	1.227	6	5	15	0	1	0
rs3825617	14	56016779	T	A	0.1332	2.81575e-08	0.781958	rs6573040	52	KTN1-AS1	0	ncRNA_intronic	12.58	6	5	15	1	1	0
rs8010372	14	56018645	A	G	0.2296	3.56628e-14	0.836161	rs6573037	52	KTN1-AS1	0	ncRNA_intronic	2.424	5	5	15	1	1	0
rs6573037	14	56018829	C	T	0.2058	1.42414e-17	1	rs6573037	52	KTN1-AS1	0	ncRNA_intronic	2.552	7	5	15	1	0	0
rs10145555	14	56020452	G	T	0.3678	5.49393e-10	0.827976	rs4901585	52	KTN1-AS1	0	ncRNA_intronic	3.704	7	5	15	1	1	0
14:56021587_GCACTT_G	14	56021587	GCACTT	G	0.1312	1.9627e-08	0.78353	rs6573040	52	KTN1-AS1	0	ncRNA_intronic	4.624	NA	4	15	1	1	0
rs6573038	14	56022792	T	C	0.2416	1.3092e-14	0.798589	rs6573037	52	KTN1-AS1	0	ncRNA_intronic	10.19	6	5	15	1	1	0
rs942317	14	56023822	A	C	0.3638	5.15233e-10	0.838078	rs4901585	52	KTN1-AS1	0	ncRNA_intronic	1.765	4	2	15	1	1	0
rs11847588	14	56025646	G	A	0.1312	6.69631e-08	0.78353	rs6573040	52	KTN1-AS1	0	ncRNA_exonic	0.713	7	4	15	1	1	0
rs755073	14	56025783	C	T	0.3688	4.58446e-10	0.823779	rs4901585	52	KTN1-AS1	0	ncRNA_exonic	3.532	6	4	15	1	1	0
rs2341884	14	56025800	C	T	0.1312	5.69073e-08	0.78353	rs6573040	52	KTN1-AS1:KTN1	00:00:00	ncRNA_exonic	4.489	7	4	15	1	1	0
rs4143891	14	56026175	G	A	0.1312	5.04207e-08	0.78353	rs6573040	52	KTN1-AS1:KTN1	00:00:00	ncRNA_exonic	0.58	7	4	15	1	1	0
rs6573040	14	56027815	C	T	0.16	1.29811e-09	1	rs6573040	52	KTN1-AS1:KTN1	00:00:00	ncRNA_exonic	3.322	6	4	15	1	1	0
rs112129578	14	56028415	T	C	0.06759	9.90249e-08	0.629515	rs8017891	52	KTN1-AS1:KTN1	00:00:00	ncRNA_intronic	3.807	6	5	15	1	0	0
rs10151664	14	56029533	A	G	0.05964	2.3177e-08	0.878521	rs8017891	52	KTN1-AS1:KTN1	00:00:00	ncRNA_intronic	9.403	6	5	15	1	1	0
rs8019218	14	56030912	G	A	0.05765	2.04137e-08	0.848971	rs8017891	52	KTN1-AS1:KTN1	00:00:00	ncRNA_intronic	1.492	6	5	15	1	0	0
rs6573042	14	56031610	C	T	0.3857	7.895e-14	0.769005	rs3783654	52	KTN1-AS1:KTN1	00:00:00	ncRNA_intronic	1.377	1f	5	15	1	1	0
rs75288952	14	56034010	C	T	0.05765	1.94411e-08	0.848971	rs8017891	52	KTN1-AS1:KTN1	00:00:00	ncRNA_intronic	14.41	7	5	15	1	0	0
rs75796044	14	56034128	C	T	0.05964	3.01172e-08	0.878521	rs8017891	52	KTN1-AS1:KTN1	00:00:00	ncRNA_intronic	0.359	7	5	15	1	1	0
rs77761669	14	56034216	G	A	0.05964	2.36377e-08	0.878521	rs8017891	52	KTN1-AS1:KTN1	00:00:00	ncRNA_intronic	0.374	7	5	15	1	1	0
14:56034300_GTTATT_G	14	56034300	GTTATT	G	0.05765	3.71588e-08	0.848971	rs8017891	52	KTN1-AS1:KTN1	00:00:00	ncRNA_intronic	0.861	NA	5	15	1	0	0
rs76192881	14	56034654	C	T	0.05765	2.58122e-08	0.848971	rs8017891	52	KTN1-AS1:KTN1	00:00:00	ncRNA_intronic	1.416	7	5	15	1	0	0
rs8007832	14	56035579	T	C	0.334	3.5951e-13	0.712461	rs3783654	52	KTN1-AS1:KTN1	00:00:00	ncRNA_intronic	0.531	1f	2	15	1	1	0
rs75999534	14	56036413	A	T	0.05765	2.71531e-08	0.848971	rs8017891	52	KTN1-AS1:KTN1	00:00:00	ncRNA_intronic	0.762	6	5	15	1	0	0
14:56036796_TACTC_T	14	56036796	TACTC	T	0.05765	3.71414e-08	0.848971	rs8017891	52	KTN1-AS1:KTN1	00:00:00	ncRNA_intronic	1.465	NA	5	15	1	0	0
rs76612185	14	56037706	T	C	0.05765	2.54474e-08	0.848971	rs8017891	52	KTN1-AS1:KTN1	00:00:00	ncRNA_intronic	1.378	7	5	15	1	0	0
rs112592044	14	56037839	T	C	0.05765	2.13027e-08	0.848971	rs8017891	52	KTN1-AS1:KTN1	00:00:00	ncRNA_intronic	0.233	6	5	15	1	0	0
rs117050012	14	56038729	G	T	0.05765	2.56693e-08	0.848971	rs8017891	52	KTN1-AS1:KTN1	00:00:00	ncRNA_intronic	3.719	6	5	15	1	0	0
14:56039073_AG_A	14	56039073	AG	A	0.05765	1.8407e-08	0.848971	rs8017891	52	KTN1-AS1:KTN1	00:00:00	ncRNA_intronic	5.969	NA	5	15	1	0	0
rs118027213	14	56039076	T	C	0.05765	2.15688e-08	0.848971	rs8017891	52	KTN1-AS1:KTN1	00:00:00	ncRNA_intronic	10.38	5	5	15	1	0	0
14:56040212_CTTTTCT_C	14	56040212	CTTTTCT	C	0.05765	2.08668e-08	0.848971	rs8017891	52	KTN1-AS1:KTN1	00:00:00	ncRNA_intronic	0.933	NA	5	15	1	0	0
rs10129890	14	56040413	A	T	0.05964	2.46662e-08	0.878521	rs8017891	52	KTN1-AS1:KTN1	00:00:00	ncRNA_intronic	0.783	7	5	15	1	1	0
rs4386042	14	56040467	C	T	0.3887	7.41771e-14	0.762068	rs4901585	52	KTN1-AS1:KTN1	00:00:00	ncRNA_intronic	1.289	6	5	15	1	1	0
rs12100949	14	56040787	T	C	0.05964	2.15097e-08	0.878521	rs8017891	52	KTN1-AS1:KTN1	00:00:00	ncRNA_intronic	0.486	7	4	15	1	1	0
rs17683614	14	56041058	G	A	0.05765	2.63183e-08	0.848971	rs8017891	52	KTN1-AS1:KTN1	00:00:00	ncRNA_intronic	0.509	5	4	15	1	0	0
rs17683626	14	56041112	G	T	0.05765	4.2139e-08	0.848971	rs8017891	52	KTN1-AS1:KTN1	00:00:00	ncRNA_intronic	0.291	5	4	15	1	0	0
rs77250916	14	56042208	A	G	0.06064	5.1189e-08	0.893858	rs8017891	52	KTN1-AS1:KTN1	00:00:00	ncRNA_intronic	4.037	7	4	5	1	0	0
rs535066719	14	56042655	T	TA	0.001988	4.14857e-08	0.861999	rs8017891	52	KTN1-AS1:KTN1	00:00:00	ncRNA_intronic	2.424	NA	4	5	1	0	0
rs78824140	14	56042715	G	T	0.06064	3.83559e-08	0.893858	rs8017891	52	KTN1-AS1:KTN1	00:00:00	ncRNA_intronic	0.684	6	4	5	1	0	0
rs12100753	14	56042870	G	A	0.06064	4.50618e-08	0.893858	rs8017891	52	KTN1-AS1:KTN1	00:00:00	ncRNA_intronic	2.139	6	4	5	1	0	0
rs10083493	14	56045411	C	T	0.06262	4.26124e-08	0.924125	rs8017891	52	KTN1-AS1:KTN1	00:00:00	ncRNA_exonic	10.83	4	1	7	1	0	0
rs78323463	14	56045451	T	G	0.06064	6.75097e-08	0.893858	rs8017891	52	KTN1-AS1:KTN1	00:00:00	ncRNA_exonic	13.06	4	1	7	1	0	0
rs10146604	14	56045770	C	G	0.06262	5.10756e-08	0.924125	rs8017891	52	KTN1-AS1:KTN1	00:00:00	ncRNA_intronic	3.688	2b	1	2	1	0	0
rs10146870	14	56045932	G	C	0.336	1.63265e-13	0.702396	rs3783654	52	KTN1-AS1:KTN1	00:00:00	ncRNA_intronic	3.022	4	1	2	1	1	0
rs10149408	14	56046075	G	A	0.06262	5.22689e-08	0.924125	rs8017891	52	KTN1-AS1:KTN1	00:00:00	ncRNA_intronic	9.211	4	1	1	1	0	0
rs111467375	14	56046159	T	G	0.06064	3.7653e-08	0.893858	rs8017891	52	KTN1-AS1:KTN1	00:00:00	ncRNA_intronic	5.25	4	1	1	1	0	0
rs111309189	14	56046798	A	G	0.06262	5.22689e-08	0.924125	rs8017891	52	KTN1-AS1:KTN1	00:00:00	ncRNA_exonic	8.433	4	1	1	1	0	0
14:56046971_TGCGGCG_T	14	56046971	TGCGGCG	T	0.332	3.26594e-12	0.713941	rs3783654	52	KTN1	0	UTR5	18.34	NA	1	1	1	1	0
rs7142200	14	56047257	T	C	0.3817	5.35595e-14	0.761276	rs3783654	52	KTN1	0	intronic	6.051	4	1	1	1	1	0
rs146028654	14	56047308	G	T	0.06262	5.22689e-08	0.924125	rs8017891	52	KTN1	0	intronic	9.978	4	1	1	1	0	0
rs7141976	14	56047781	C	T	0.2495	2.66481e-09	1	rs7141976	52	KTN1	0	intronic	6.966	4	1	1	1	1	0
rs28409547	14	56047826	C	T	0.06461	3.21191e-08	0.95408	rs8017891	52	KTN1	0	intronic	10.28	2b	1	1	1	0	0
rs28478195	14	56047851	G	A	0.06461	3.22369e-08	0.95408	rs8017891	52	KTN1	0	intronic	4.542	4	1	1	1	0	0
rs10142497	14	56047948	T	C	0.06461	3.22369e-08	0.95408	rs8017891	52	KTN1	0	intronic	1.911	1f	1	1	1	0	0
rs150575119	14	56048635	T	TG	0.06262	2.81923e-08	0.923651	rs8017891	52	KTN1	0	intronic	0.776	NA	1	5	1	0	0
rs79483151	14	56048851	C	T	0.06064	3.7653e-08	0.893858	rs8017891	52	KTN1	0	intronic	6.16	5	1	5	1	0	0
rs78826571	14	56048906	G	A	0.06064	3.7653e-08	0.893858	rs8017891	52	KTN1	0	intronic	6.613	6	1	5	1	0	0
rs10136155	14	56049129	G	A	0.06262	2.73685e-08	0.923651	rs8017891	52	KTN1	0	intronic	1.934	4	1	5	1	0	0
rs74823888	14	56049800	T	C	0.06064	3.91667e-08	0.893858	rs8017891	52	KTN1	0	intronic	0.835	4	1	5	1	0	0
rs13379343	14	56050205	G	A	0.06461	3.22661e-08	0.95408	rs8017891	52	KTN1	0	intronic	0.653	4	1	7	1	0	0
rs13379340	14	56050346	C	G	0.06461	3.14654e-08	0.95408	rs8017891	52	KTN1	0	intronic	5.74	4	1	7	1	0	0
rs13379342	14	56050452	A	G	0.06461	4.04782e-08	0.95408	rs8017891	52	KTN1	0	intronic	8.689	2b	1	7	1	0	0
rs75016910	14	56050466	C	G	0.06064	5.57631e-08	0.893858	rs8017891	52	KTN1	0	intronic	0.983	4	1	7	1	0	0
rs13379353	14	56050478	G	C	0.06461	4.04782e-08	0.95408	rs8017891	52	KTN1	0	intronic	2.314	4	1	7	1	0	0
rs4457912	14	56050896	G	A	0.338	6.86531e-14	0.731736	rs3783654	52	KTN1	0	intronic	1.534	1f	1	7	1	1	0
rs143590938	14	56050949	T	TA	0.06262	4.23821e-08	0.924125	rs8017891	52	KTN1	0	intronic	1.282	NA	1	7	1	0	0
rs10137340	14	56050989	T	C	0.06461	3.20849e-08	0.95408	rs8017891	52	KTN1	0	intronic	6.001	1f	1	7	1	0	0
rs79538158	14	56051365	G	T	0.06064	3.76846e-08	0.893858	rs8017891	52	KTN1	0	intronic	1.897	2b	1	7	1	0	0
rs4357856	14	56051367	A	G	0.1451	2.30431e-10	0.777802	rs6573040	52	KTN1	0	intronic	0.821	5	1	7	1	1	0
rs149856821	14	56051435	A	AAC	0.06461	5.6191e-08	0.95408	rs8017891	52	KTN1	0	intronic	5.841	NA	5	5	1	0	0
rs78432811	14	56051545	T	C	0.05964	2.84381e-07	0.878828	rs8017891	52	KTN1	0	intronic	9.033	7	5	5	1	0	0
rs10148983	14	56051879	A	G	0.06461	3.19754e-08	0.95408	rs8017891	52	KTN1	0	intronic	1.573	6	5	5	1	0	0
rs74609892	14	56053002	G	A	0.06064	3.81658e-08	0.893858	rs8017891	52	KTN1	0	intronic	5.338	5	2	7	1	0	0
rs143785338	14	56053138	A	ATCATG	0.06064	1.85915e-08	0.893858	rs8017891	52	KTN1	0	intronic	0.48	NA	2	7	1	0	0
rs17683656	14	56053361	T	C	0.06461	3.19754e-08	0.95408	rs8017891	52	KTN1	0	intronic	8.668	1f	1	7	1	0	0
rs76472022	14	56053660	C	T	0.06064	4.46976e-08	0.893858	rs8017891	52	KTN1	0	intronic	1.644	5	2	5	1	0	0
rs28481586	14	56053863	C	G	0.06461	3.41714e-08	0.95408	rs8017891	52	KTN1	0	intronic	1.059	6	2	7	1	0	0
rs74412558	14	56054311	C	T	0.06064	3.81658e-08	0.893858	rs8017891	52	KTN1	0	intronic	3.887	5	2	7	1	0	0
rs10147380	14	56054354	T	C	0.06461	3.41714e-08	0.95408	rs8017891	52	KTN1	0	intronic	14.14	5	2	7	1	0	0
rs10147688	14	56054642	T	C	0.06461	3.41714e-08	0.95408	rs8017891	52	KTN1	0	intronic	2.116	3a	1	5	1	0	0
rs10135426	14	56054644	A	G	0.06461	3.41714e-08	0.95408	rs8017891	52	KTN1	0	intronic	1.04	3a	1	5	1	0	0
rs4901592	14	56055446	C	T	0.3867	7.88457e-14	0.771592	rs3783654	52	KTN1	0	intronic	1.161	4	2	5	1	1	0
rs112238223	14	56056144	C	A	0.06064	2.40937e-08	0.893858	rs8017891	52	KTN1	0	intronic	1.757	4	5	5	1	0	0
rs150820677	14	56056713	A	AAAAAC	0.06064	4.51546e-08	0.893858	rs8017891	52	KTN1	0	intronic	1.939	NA	5	5	1	0	0
rs8011252	14	56057582	C	T	0.34	1.41321e-13	0.722434	rs3783654	52	KTN1	0	intronic	0.3	7	5	5	1	1	0
rs141053349	14	56057780	A	AT	0.06561	3.03782e-08	0.969279	rs8017891	52	KTN1	0	intronic	4.822	NA	5	5	1	0	0
rs137981443	14	56057880	G	GT	0.06958	1.0445e-07	0.764434	rs8017891	52	KTN1	0	intronic	1.318	NA	5	5	1	0	0
rs4901593	14	56057908	C	A	0.3867	6.24643e-14	0.771592	rs3783654	52	KTN1	0	intronic	1.676	5	5	5	1	1	0
rs80174205	14	56058694	T	C	0.06064	2.4598e-08	0.893858	rs8017891	52	KTN1	0	intronic	1.353	7	5	5	1	0	0
rs76918910	14	56058762	T	C	0.06262	2.84372e-08	0.923651	rs8017891	52	KTN1	0	intronic	9.186	7	5	5	1	0	0
rs77599953	14	56058905	C	T	0.06262	2.91795e-08	0.923651	rs8017891	52	KTN1	0	intronic	0.878	7	5	5	1	0	0
rs10137364	14	56059987	G	A	0.06262	3.3029e-08	0.923651	rs8017891	52	KTN1	0	intronic	12.25	7	5	5	1	0	0
rs17683728	14	56060389	C	T	0.06262	2.84372e-08	0.923651	rs8017891	52	KTN1	0	intronic	2.602	5	2	5	1	0	0
rs76264681	14	56060447	T	C	0.06262	2.84372e-08	0.923651	rs8017891	52	KTN1	0	intronic	0.757	4	2	5	1	0	0
14:56060926_GT_G	14	56060926	GT	G	0.06262	3.23883e-08	0.923651	rs8017891	52	KTN1	0	intronic	0.043	NA	2	5	1	0	0
rs78261053	14	56061784	C	T	0.06064	5.50988e-08	0.893858	rs8017891	52	KTN1	0	intronic	0.316	4	4	5	1	0	0
rs17746033	14	56061837	G	A	0.06262	2.84372e-08	0.923651	rs8017891	52	KTN1	0	intronic	2.985	4	5	5	1	0	0
rs112374071	14	56061919	C	T	0.06064	1.1407e-07	0.893858	rs8017891	52	KTN1	0	intronic	6.433	5	5	5	1	0	0
rs8008528	14	56062052	C	T	0.06064	3.89537e-08	0.893858	rs8017891	52	KTN1	0	intronic	16.51	6	5	5	1	0	0
rs8009239	14	56062490	A	G	0.06064	3.89537e-08	0.893858	rs8017891	52	KTN1	0	intronic	8.328	6	5	5	1	0	0
rs8009608	14	56062590	C	T	0.06262	2.84372e-08	0.923651	rs8017891	52	KTN1	0	intronic	2.098	6	5	5	1	0	0
rs139712223	14	56062714	T	C	0.06064	3.89537e-08	0.893858	rs8017891	52	KTN1	0	intronic	2.781	7	5	5	1	0	0
rs76201070	14	56063604	A	C	0.06262	2.84372e-08	0.923651	rs8017891	52	KTN1	0	intronic	0.781	6	4	5	1	0	0
14:56063781_GA_G	14	56063781	GA	G	0.06362	7.55012e-08	0.907975	rs8017891	52	KTN1	0	intronic	7.724	NA	4	5	1	0	0
rs10150498	14	56064124	G	T	0.06262	2.84372e-08	0.923651	rs8017891	52	KTN1	0	intronic	0.417	7	4	5	1	0	0
rs112360647	14	56064408	C	T	0.06262	2.84372e-08	0.923651	rs8017891	52	KTN1	0	intronic	2.021	6	4	5	1	0	0
14:56064569_CA_C	14	56064569	CA	C	0.07753	3.08346e-07	0.72867	rs8017891	52	KTN1	0	intronic	1.39	NA	4	5	1	0	0
rs76557162	14	56064701	A	G	0.06461	3.34914e-08	0.95408	rs8017891	52	KTN1	0	intronic	1.967	7	4	5	1	0	0
rs113275871	14	56064882	G	C	0.06064	3.89537e-08	0.893858	rs8017891	52	KTN1	0	intronic	1.597	7	4	5	1	0	0
rs112739186	14	56065167	A	T	0.06064	8.02219e-08	0.893858	rs8017891	52	KTN1	0	intronic	3.151	6	5	5	1	0	0
rs79291233	14	56065302	G	C	0.06064	3.89537e-08	0.893858	rs8017891	52	KTN1	0	intronic	0.067	6	5	5	1	0	0
rs74354306	14	56065778	T	G	0.06461	3.2874e-08	0.95408	rs8017891	52	KTN1	0	intronic	5.994	4	2	5	1	0	0
rs78393484	14	56065802	T	C	0.06064	4.17441e-08	0.893858	rs8017891	52	KTN1	0	intronic	4.478	4	1	5	1	0	0
rs10133962	14	56066088	G	A	0.06262	2.84372e-08	0.923651	rs8017891	52	KTN1	0	intronic	1.426	4	1	5	1	0	0
rs148074127	14	56066287	A	AT	0.06262	3.23883e-08	0.923651	rs8017891	52	KTN1	0	intronic	2.123	NA	1	5	1	0	0
rs10083353	14	56066370	G	T	0.06362	2.84372e-08	0.907975	rs8017891	52	KTN1	0	intronic	0.156	4	1	5	1	0	0
rs10083499	14	56066590	T	A	0.06262	2.84372e-08	0.923651	rs8017891	52	KTN1	0	intronic	3.916	2b	1	5	1	0	0
rs75437558	14	56066798	C	T	0.06262	2.84372e-08	0.923651	rs8017891	52	KTN1	0	intronic	0.784	3a	1	5	1	0	0
rs72719463	14	56066804	C	T	0.339	2.17935e-13	0.719553	rs3783654	52	KTN1	0	intronic	7.223	4	2	5	1	1	0
rs76267907	14	56066969	C	A	0.06262	2.74084e-08	0.923651	rs8017891	52	KTN1	0	intronic	1.57	6	2	5	1	0	0
rs75232282	14	56067290	G	C	0.06262	2.84372e-08	0.923651	rs8017891	52	KTN1	0	intronic	2.894	5	2	5	1	0	0
rs79398217	14	56067350	C	T	0.06064	4.34112e-08	0.893858	rs8017891	52	KTN1	0	intronic	6.045	5	2	5	1	0	0
14:56067381_GATTT_G	14	56067381	GATTT	G	0.06163	9.34023e-08	0.87768	rs8017891	52	KTN1	0	intronic	9.056	NA	2	5	1	0	0
rs545187187	14	56067594	A	AT	0.06859	4.30549e-08	0.836039	rs8017891	52	KTN1	0	intronic	9.993	NA	2	5	1	0	0
rs80328469	14	56067701	G	A	0.06064	3.73737e-08	0.893858	rs8017891	52	KTN1	0	intronic	8.852	2b	2	5	1	0	0
rs10083431	14	56068348	G	A	0.06262	2.84372e-08	0.923651	rs8017891	52	KTN1	0	intronic	0.401	3a	2	5	1	0	0
rs10083303	14	56068521	T	C	0.06262	2.84372e-08	0.923651	rs8017891	52	KTN1	0	UTR5	1.081	6	2	5	1	0	0
rs78820104	14	56068854	C	T	0.06262	2.84372e-08	0.923651	rs8017891	52	KTN1	0	intronic	0.163	7	4	5	1	0	0
rs76055105	14	56069127	A	G	0.06262	2.84372e-08	0.923651	rs8017891	52	KTN1	0	intronic	0.547	7	4	5	1	0	0
rs17746106	14	56069168	G	A	0.06561	3.18464e-08	0.969279	rs8017891	52	KTN1	0	intronic	5.125	6	4	5	1	0	0
rs78386830	14	56069224	G	A	0.06262	2.84372e-08	0.923651	rs8017891	52	KTN1	0	intronic	0.523	7	4	5	1	0	0
rs75115817	14	56069537	G	A	0.06262	2.84372e-08	0.923651	rs8017891	52	KTN1	0	intronic	2.517	6	4	5	1	0	0
rs77420254	14	56069646	C	T	0.06064	3.89537e-08	0.893858	rs8017891	52	KTN1	0	intronic	1.558	7	4	5	1	0	0
rs78395034	14	56069783	G	A	0.06064	3.89537e-08	0.893858	rs8017891	52	KTN1	0	intronic	3.71	6	4	5	1	0	0
rs77990307	14	56070049	T	C	0.06262	2.84372e-08	0.923651	rs8017891	52	KTN1	0	intronic	4.223	7	4	5	1	0	0
rs75763956	14	56071176	A	G	0.06561	3.4465e-08	0.938418	rs8017891	52	KTN1	0	intronic	12.18	6	4	5	1	0	0
rs78522049	14	56071203	A	C	0.06461	3.4465e-08	0.95408	rs8017891	52	KTN1	0	intronic	8.405	6	4	5	1	0	0
rs79022053	14	56071721	A	G	0.06461	3.4465e-08	0.95408	rs8017891	52	KTN1	0	intronic	7.712	7	4	5	1	0	0
rs76555508	14	56071868	A	G	0.06461	3.4465e-08	0.95408	rs8017891	52	KTN1	0	intronic	3.154	7	4	5	1	0	0
rs77315200	14	56072643	C	A	0.06262	3.00204e-08	0.923651	rs8017891	52	KTN1	0	intronic	0.156	4	2	5	1	0	0
rs75995456	14	56073194	A	G	0.06064	3.89537e-08	0.893858	rs8017891	52	KTN1	0	intronic	3.094	6	2	5	1	0	0
rs9972177	14	56073206	G	A	0.06461	3.4465e-08	0.95408	rs8017891	52	KTN1	0	intronic	0.752	6	2	5	1	0	0
rs148603420	14	56073317	A	AG	0.06461	3.33747e-08	0.95408	rs8017891	52	KTN1	0	intronic	1.472	NA	2	5	1	0	0
rs9972178	14	56073480	A	G	0.06461	3.4465e-08	0.95408	rs8017891	52	KTN1	0	intronic	4.12	6	5	5	1	0	0
rs9972180	14	56073732	G	T	0.06461	3.4465e-08	0.95408	rs8017891	52	KTN1	0	intronic	0.863	7	2	5	1	0	0
rs140173303	14	56074155	C	CCTT	0.06461	4.12102e-08	0.95408	rs8017891	52	KTN1	0	UTR5	3.372	NA	1	5	1	0	0
rs10142757	14	56074211	C	A	0.06461	3.4465e-08	0.95408	rs8017891	52	KTN1	0	intronic	2.921	4	1	5	1	0	0
rs10143002	14	56074278	G	A	0.06461	3.46727e-08	0.95408	rs8017891	52	KTN1	0	intronic	13.01	3a	1	5	1	0	0
rs9944028	14	56075527	T	G	0.06461	3.4465e-08	0.95408	rs8017891	52	KTN1	0	intronic	2.293	7	5	5	1	0	0
rs113738688	14	56075600	G	A	0.06064	3.89537e-08	0.893858	rs8017891	52	KTN1	0	intronic	0.22	6	5	5	1	0	0
14:56076551_ACTGCCCAGCTTTTGTTGAATAGG_A	14	56076551	ACTGCCCAGCTTTTGTTGAATAGG	A	0.06461	2.18665e-08	0.95408	rs8017891	52	KTN1	0	intronic	6.745	NA	2	7	1	0	0
rs74968702	14	56076818	A	T	0.06461	3.4465e-08	0.95408	rs8017891	52	KTN1	0	intronic	7.716	2b	2	5	1	0	0
rs34062701	14	56077102	C	T	0.1461	1.51518e-09	0.770683	rs6573040	52	KTN1	0	intronic	1.365	7	5	5	1	1	0
rs2147114	14	56077118	C	T	0.06064	3.89537e-08	0.893858	rs8017891	52	KTN1	0	intronic	0.323	7	5	5	1	0	0
rs138458949	14	56077432	A	AC	0.06461	3.40568e-08	0.95408	rs8017891	52	KTN1	0	intronic	6.701	NA	5	5	1	0	0
rs77555779	14	56078430	A	G	0.06064	3.89537e-08	0.893858	rs8017891	52	KTN1	0	intronic	5.539	6	4	5	1	0	0
rs561308316	14	56078699	C	CG	0.06362	2.08282e-08	0.938831	rs8017891	52	KTN1	0	UTR5	6.556	NA	4	5	1	0	0
rs74653073	14	56079528	T	C	0.06064	6.5562e-08	0.893858	rs8017891	52	KTN1	0	intronic	9.362	7	4	5	1	0	0
rs10136386	14	56079666	A	G	0.3907	6.7291e-14	0.741016	rs3783654	52	KTN1	0	intronic	0.079	7	4	5	1	1	0
rs75560658	14	56079896	C	T	0.06064	3.88276e-08	0.893858	rs8017891	52	KTN1	0	intronic	6.674	7	4	5	1	0	0
rs112308750	14	56080073	G	A	0.06064	3.85431e-08	0.893858	rs8017891	52	KTN1	0	intronic	0.83	7	4	5	1	0	0
rs541259428	14	56080357	G	GTGTGCTACCACACCCAGTTAATTTT	0.06262	2.446e-08	0.923651	rs8017891	52	KTN1	0	intronic	0.741	NA	4	5	1	0	0
rs8007183	14	56081149	G	A	0.3419	1.0976e-13	0.698882	14:56116712_TA_T	52	KTN1	0	intronic	0.367	5	4	5	1	1	0
rs8007065	14	56081272	A	G	0.06064	2.33839e-08	0.893858	rs8017891	52	KTN1	0	intronic	5.325	3a	4	5	1	0	0
rs8008764	14	56081475	T	G	0.336	9.57565e-14	0.71889	rs3783654	52	KTN1	0	intronic	3.781	5	4	5	1	1	0
rs77408754	14	56082047	C	T	0.06064	2.51751e-08	0.893858	rs8017891	52	KTN1	0	intronic	0.372	7	4	5	1	0	0
rs75351812	14	56082192	G	A	0.06262	1.67536e-08	0.923651	rs8017891	52	KTN1	0	intronic	7.228	6	4	5	1	0	0
14:56082285_CAAA_C	14	56082285	CAAA	C	0.06262	1.09903e-08	0.923651	rs8017891	52	KTN1	0	intronic	3.597	NA	4	5	1	0	0
14:56082796_AT_A	14	56082796	AT	A	0.06262	2.0028e-08	0.923651	rs8017891	52	KTN1	0	intronic	0.105	NA	4	5	1	0	0
14:56083494_TAC_T	14	56083494	TAC	T	0.06064	2.5958e-08	0.893858	rs8017891	52	KTN1	0	intronic	3.571	NA	4	4	1	0	0
14:56085630_AT_A	14	56085630	AT	A	0.06262	2.01119e-08	0.923651	rs8017891	52	KTN1	0	intronic	0.541	NA	4	4	1	0	0
rs7154548	14	56086190	T	C	0.34	5.11678e-14	0.731122	rs3783654	52	KTN1	0	intronic	0.133	7	4	4	1	1	0
rs138046445	14	56086741	G	GGGCT	0.06262	1.70212e-08	0.923651	rs8017891	52	KTN1	0	intronic	1.168	NA	4	4	1	0	0
rs149360749	14	56086762	G	A	0.06262	1.86952e-08	0.923651	rs8017891	52	KTN1	0	intronic	3.22	7	4	4	1	0	0
rs12891526	14	56086890	C	G	0.338	4.65069e-14	0.725376	rs3783654	52	KTN1	0	intronic	2.036	NA	4	4	1	1	0
rs149732933	14	56087061	A	C	0.06064	2.40871e-08	0.893858	rs8017891	52	KTN1	0	intronic	3.503	5	4	8	1	0	0
rs2093800	14	56087148	T	G	0.338	5.60108e-14	0.740438	rs3783654	52	KTN1	0	intronic	0.042	3a	4	8	1	1	0
rs113692713	14	56087424	C	T	0.06064	2.5429e-08	0.893858	rs8017891	52	KTN1	0	intronic	1.621	3a	4	4	1	0	0
rs28831725	14	56087569	C	T	0.06262	1.86952e-08	0.923651	rs8017891	52	KTN1	0	intronic	4.691	6	4	4	1	0	0
rs113350960	14	56087713	G	A	0.06262	1.86952e-08	0.923651	rs8017891	52	KTN1	0	intronic	4.229	7	4	4	1	0	0
rs12897227	14	56087791	G	A	0.334	1.28629e-13	0.728223	rs3783654	52	KTN1	0	intronic	0.046	6	4	4	1	1	0
rs77544029	14	56087917	T	C	0.06262	2.15282e-08	0.923651	rs8017891	52	KTN1	0	intronic	1.106	5	4	4	1	0	0
rs3059144	14	56088023	G	GCTC	0.3827	1.16568e-13	0.788163	rs3783654	52	KTN1	0	intronic	0.838	NA	4	4	1	1	0
rs113649689	14	56088065	G	A	0.06064	2.78803e-08	0.893858	rs8017891	52	KTN1	0	intronic	0.039	7	4	4	1	0	0
rs28754619	14	56088394	G	A	0.06262	1.31378e-08	0.923651	rs8017891	52	KTN1	0	intronic	2.374	6	4	4	1	0	0
rs28380739	14	56088402	G	A	0.06262	1.05102e-08	0.923651	rs8017891	52	KTN1	0	intronic	2.791	6	4	4	1	0	0
rs28681420	14	56088403	G	T	0.06262	1.31436e-08	0.923651	rs8017891	52	KTN1	0	intronic	0.475	6	4	4	1	0	0
14:56088564_CT_C	14	56088564	CT	C	0.2972	6.96891e-22	1	14:56088564_CT_C	52	KTN1	0	intronic	0.994	NA	4	4	1	0	0
rs7145064	14	56088860	C	T	0.06064	2.90761e-08	0.893858	rs8017891	52	KTN1	0	intronic	0.813	7	4	5	1	0	0
rs7150841	14	56088986	T	C	0.06064	2.90761e-08	0.893858	rs8017891	52	KTN1	0	intronic	6.398	7	4	5	1	0	0
rs75049893	14	56089158	A	G	0.06064	2.90761e-08	0.893858	rs8017891	52	KTN1	0	intronic	1.088	6	4	5	1	0	0
rs10483643	14	56089931	G	C	0.06262	2.06078e-08	0.923651	rs8017891	52	KTN1	0	intronic	7.209	5	4	5	1	0	0
rs28581185	14	56090359	G	A	0.06262	2.06078e-08	0.923651	rs8017891	52	KTN1	0	intronic	12.04	7	4	5	1	0	0
rs79921041	14	56090779	T	C	0.06362	2.06078e-08	0.907975	rs8017891	52	KTN1	0	intronic	1.02	5	2	5	1	0	0
rs75897560	14	56090965	C	T	0.06262	2.06078e-08	0.923651	rs8017891	52	KTN1	0	intronic	4.493	5	4	5	1	0	0
rs28549152	14	56091239	A	G	0.06262	2.06078e-08	0.923651	rs8017891	52	KTN1	0	intronic	4.092	5	2	5	1	0	0
rs10147431	14	56091841	G	A	0.06262	2.06078e-08	0.923651	rs8017891	52	KTN1	0	intronic	6.809	5	4	5	1	0	0
rs748329010	14	56091969	TA	T	0.06262	2.07177e-08	0.923651	rs8017891	52	KTN1	0	intronic	1.737	NA	4	5	1	0	0
rs562787976	14	56091973	A	G	0.06262	2.07177e-08	0.923651	rs8017891	52	KTN1	0	intronic	1.074	NA	4	5	1	0	0
rs386777746	14	56091974	A	AGTCCC	0.06163	2.10705e-06	0.90854	rs8017891	52	KTN1	0	intronic	3.287	NA	4	5	1	0	0
rs75663029	14	56092385	T	C	0.06262	2.06078e-08	0.923651	rs8017891	52	KTN1	0	intronic	0.906	5	4	5	1	0	0
rs75991559	14	56092419	A	T	0.06262	2.06078e-08	0.923651	rs8017891	52	KTN1	0	intronic	7.245	5	4	5	1	0	0
rs78429067	14	56092551	G	A	0.06064	2.90761e-08	0.893858	rs8017891	52	KTN1	0	intronic	3.479	4	4	5	1	0	0
rs79262019	14	56092704	A	G	0.06262	2.06078e-08	0.923651	rs8017891	52	KTN1	0	intronic	4.395	5	2	5	1	0	0
rs79024594	14	56092997	T	G	0.06262	2.06078e-08	0.923651	rs8017891	52	KTN1	0	intronic	2.491	7	2	5	1	0	0
rs8005562	14	56093594	C	T	0.34	1.13914e-07	0.731122	rs3783654	52	KTN1	0	intronic	3.693	5	2	5	1	1	0
rs28392709	14	56093685	G	A	0.06262	2.0089e-08	0.923651	rs8017891	52	KTN1	0	intronic	0.141	7	4	5	1	0	0
rs79618862	14	56093971	C	T	0.06262	2.0089e-08	0.923651	rs8017891	52	KTN1	0	intronic	6.584	7	4	5	1	0	0
rs10133729	14	56094490	C	T	0.06362	2.06078e-08	0.907975	rs8017891	52	KTN1	0	intronic	1.499	7	4	4	1	0	0
rs28513551	14	56094993	G	A	0.06262	2.06078e-08	0.923651	rs8017891	52	KTN1	0	intronic	2.619	7	4	4	1	0	0
rs74824071	14	56095142	T	G	0.06262	2.06078e-08	0.923651	rs8017891	52	KTN1	0	intronic	5.89	7	4	4	1	0	0
14:56095505_CAT_C	14	56095505	CAT	C	0.06262	1.72812e-08	0.923651	rs8017891	52	KTN1	0	intronic	0.215	NA	4	5	1	0	0
rs80085988	14	56096173	A	G	0.06262	2.06078e-08	0.923651	rs8017891	52	KTN1	0	intronic	7.553	7	4	5	1	0	0
rs77676035	14	56096229	G	A	0.06262	2.63642e-08	0.923651	rs8017891	52	KTN1	0	intronic	0.084	7	4	5	1	0	0
rs75555677	14	56096429	G	A	0.06262	2.63642e-08	0.923651	rs8017891	52	KTN1	0	intronic	1.62	7	4	5	1	0	0
rs2274075	14	56096731	A	G	0.06262	2.33306e-08	0.923651	rs8017891	52	KTN1	0	exonic	10.89	7	4	4	1	0	0
rs28581272	14	56097128	T	A	0.335	1.40556e-13	0.723136	rs3783654	52	KTN1	0	intronic	6.132	6	4	4	1	1	0
rs77741349	14	56097462	C	T	0.06064	2.63911e-08	0.893858	rs8017891	52	KTN1	0	intronic	0.398	7	4	4	1	0	0
rs28587929	14	56097492	C	T	0.06262	2.06078e-08	0.923651	rs8017891	52	KTN1	0	intronic	3.125	7	4	4	1	0	0
rs74979160	14	56097568	G	A	0.06064	2.90761e-08	0.893858	rs8017891	52	KTN1	0	intronic	0.352	5	4	4	1	0	0
14:56097829_TC_T	14	56097829	TC	T	0.06262	3.85609e-08	0.923651	rs8017891	52	KTN1	0	intronic	1.804	NA	4	5	1	0	0
rs200007437	14	56099083	TTA	T	0.06064	1.50196e-07	0.893858	rs8017891	52	KTN1	0	intronic	3.52	NA	4	5	1	0	0
rs191745380	14	56099088	A	T	0.06064	9.95813e-08	0.893858	rs8017891	52	KTN1	0	intronic	1.836	6	4	5	1	0	0
14:56099315_GGA_G	14	56099315	GGA	G	0.334	2.03233e-13	0.736168	rs3783654	52	KTN1	0	intronic	0.606	NA	4	5	1	1	0
rs74720318	14	56099828	G	T	0.06262	1.84063e-08	0.923651	rs8017891	52	KTN1	0	intronic	3.731	6	4	5	1	0	0
rs34706911	14	56102019	A	T	0.336	1.94125e-13	0.741913	rs3783654	52	KTN1	0	intronic	1.681	7	4	4	1	1	0
rs10483645	14	56103766	G	T	0.06064	2.90761e-08	0.893858	rs8017891	52	KTN1	0	intronic	0.563	NA	4	4	1	0	0
rs10483646	14	56103872	A	C	0.06064	1.47807e-07	0.862636	rs8017891	52	KTN1	0	intronic	4.213	6	4	4	1	0	0
rs10483648	14	56104278	T	C	0.06064	2.45244e-08	0.893858	rs8017891	52	KTN1	0	intronic	5.852	7	4	4	1	0	0
rs1951887	14	56104943	G	A	0.332	1.9956e-13	0.729771	rs3783654	52	KTN1	0	intronic	1.07	7	4	4	1	1	0
rs142007022	14	56105292	A	AT	0.06064	3.85332e-08	0.893858	rs8017891	52	KTN1	0	intronic	3.638	NA	4	5	1	0	0
rs9323289	14	56106784	G	C	0.06262	1.11913e-08	0.923651	rs8017891	52	KTN1	0	intronic	0.311	6	4	5	1	0	0
rs2296181	14	56107051	G	A	0.06262	1.11913e-08	0.923651	rs8017891	52	KTN1	0	intronic	1.443	7	4	5	1	0	0
rs10135508	14	56107274	A	C	0.06262	3.33557e-08	0.923651	rs8017891	52	KTN1	0	intronic	3.341	7	4	4	1	0	0
rs10135600	14	56107276	C	T	0.06262	1.11913e-08	0.923651	rs8017891	52	KTN1	0	intronic	6.269	7	4	4	1	0	0
rs79807559	14	56108117	G	A	0.06064	1.48107e-08	0.893858	rs8017891	52	KTN1	0	intronic	5.895	7	4	4	1	0	0
rs78128383	14	56109639	T	C	0.06064	1.99859e-08	0.893858	rs8017891	52	KTN1	0	intronic	0.135	6	4	4	1	0	0
rs34872770	14	56110539	G	A	0.3817	6.54801e-14	0.769039	rs3783654	52	KTN1	0	intronic	1.846	7	4	5	1	1	0
rs17747083	14	56110594	T	C	0.06262	1.06512e-08	0.923651	rs8017891	52	KTN1	0	intronic	5.589	7	4	5	1	0	0
rs12882850	14	56111707	G	A	0.335	8.17281e-14	0.73106	rs3783654	52	KTN1	0	intronic	1.249	7	4	5	1	1	0
rs74829671	14	56112759	G	C	0.06262	1.07969e-08	0.923651	rs8017891	52	KTN1	0	intronic	10.33	5	4	5	1	0	0
rs568173838	14	56113074	G	GAA	0.06064	2.1811e-08	0.893858	rs8017891	52	KTN1	0	intronic	0.5	NA	4	5	1	0	0
rs17684916	14	56113917	A	C	0.332	1.86208e-13	0.729771	rs3783654	52	KTN1	0	intronic	4.45	5	4	5	1	1	0
rs112418863	14	56114079	G	A	0.06064	2.11746e-08	0.893858	rs8017891	52	KTN1	0	intronic	0.164	6	4	5	1	0	0
rs12434609	14	56114306	A	G	0.336	8.60268e-14	0.741913	rs3783654	52	KTN1	0	intronic	0.24	6	4	5	1	1	0
rs78922774	14	56115302	T	A	0.06064	1.85628e-08	0.893858	rs8017891	52	KTN1	0	intronic	8.477	6	4	4	1	0	0
rs139348760	14	56116081	T	TTGTA	0.333	1.63705e-13	0.732597	rs3783654	52	KTN1	0	intronic	8.528	NA	4	4	1	1	0
rs746672526	14	56116576	AT	A	0.34	1.43271e-13	0.731122	rs3783654	52	KTN1	0	intronic	0.716	NA	4	4	1	1	0
14:56116712_TA_T	14	56116712	TA	T	0.3598	2.43656e-11	1	14:56116712_TA_T	52	KTN1	0	intronic	1.979	NA	4	4	1	1	0
rs79014965	14	56117551	T	G	0.06163	1.48709e-08	0.87768	rs8017891	52	KTN1	0	intronic	0.511	6	4	4	1	0	0
rs113893285	14	56119307	C	T	0.02982	3.45376e-08	1	rs113893285	52	KTN1	0	intronic	0.125	7	4	4	1	0	0
rs17684959	14	56119454	C	T	0.335	9.5741e-14	0.723136	rs3783654	52	KTN1	0	intronic	1.457	7	4	4	1	1	0
rs3736876	14	56120178	T	C	0.06064	2.29777e-08	0.893858	rs8017891	52	KTN1	0	intronic	5.56	6	4	4	1	0	0
rs6573051	14	56120600	A	G	0.338	8.9901e-14	0.739727	rs3783654	52	KTN1	0	intronic	10.07	6	4	5	1	1	0
rs10699254	14	56121066	A	AAATG	0.332	1.61259e-13	0.729771	rs3783654	52	KTN1	0	intronic	2.848	NA	4	5	1	1	0
14:56121256_ATT_A	14	56121256	ATT	A	0.3022	3.30226e-07	0.619072	14:56116712_TA_T	52	KTN1	0	intronic	3.773	NA	4	5	1	1	0
rs79713967	14	56124186	T	C	0.06064	2.09851e-08	0.893858	rs8017891	52	KTN1	0	intronic	4.074	5	4	4	1	0	0
rs10145687	14	56124384	T	C	0.06362	6.29573e-09	0.938831	rs8017891	52	KTN1	0	intronic	0.948	6	4	4	1	0	0
rs10145874	14	56124579	T	C	0.06362	6.29573e-09	0.938831	rs8017891	52	KTN1	0	intronic	2.373	7	4	4	1	0	0
rs17747301	14	56125030	C	G	0.06064	2.09851e-08	0.893858	rs8017891	52	KTN1	0	intronic	4.203	7	4	5	1	0	0
rs74053651	14	56125366	C	T	0.06362	6.38663e-09	0.938831	rs8017891	52	KTN1	0	intronic	0.625	6	4	5	1	0	0
rs137989932	14	56125767	T	TA	0.06362	7.59313e-09	0.938831	rs8017891	52	KTN1	0	intronic	6.342	NA	4	5	1	0	0
rs200853822	14	56126024	T	TG	0.335	7.54735e-14	0.739028	rs3783654	52	KTN1	0	intronic	4.462	NA	4	5	1	1	0
rs3765516	14	56126198	C	A	0.337	6.61488e-14	0.744825	rs3783654	52	KTN1	0	intronic	4.59	6	4	5	1	1	0
rs34982220	14	56126722	G	C	0.333	1.09731e-13	0.732597	rs3783654	52	KTN1	0	intronic	0.995	7	4	5	1	1	0
rs17685078	14	56127202	T	C	0.06064	2.09851e-08	0.893858	rs8017891	52	KTN1	0	intronic	1.764	7	4	5	1	0	0
rs55927221	14	56128866	A	C	0.331	2.82574e-13	0.72697	rs3783654	52	KTN1	0	intronic	0.593	7	1	5	1	1	0
rs17685102	14	56129214	A	G	0.06064	1.97583e-08	0.893858	rs8017891	52	KTN1	0	intronic	5.922	6	1	4	1	0	0
rs77033617	14	56129746	T	A	0.06064	1.97583e-08	0.893858	rs8017891	52	KTN1	0	UTR3	8.678	5	1	4	1	0	0
rs12886475	14	56133183	G	T	0.334	9.99655e-14	0.736168	rs3783654	52	KTN1	0	intronic	0.807	6	4	5	1	1	0
rs75509578	14	56133493	G	A	0.06262	1.18128e-08	0.923651	rs8017891	52	KTN1	0	intronic	6.891	7	4	5	1	0	0
rs7150285	14	56133942	C	T	0.338	5.15305e-14	0.732481	rs3783654	52	KTN1	0	intronic	14.61	7	4	5	1	1	0
rs76819679	14	56134672	C	G	0.06064	1.97583e-08	0.893858	rs8017891	52	KTN1	0	intronic	0.202	5	4	5	1	0	0
rs74940664	14	56135065	A	G	0.06064	1.97583e-08	0.893858	rs8017891	52	KTN1	0	intronic	0.621	7	4	5	1	0	0
rs10444721	14	56136276	C	T	0.334	6.57402e-14	0.736168	rs3783654	52	KTN1	0	intronic	0.177	6	4	5	1	1	0
rs3783654	14	56136562	C	A	0.3976	7.73742e-17	1	rs3783654	52	KTN1	0	intronic	0.468	5	4	5	1	1	0
rs77182097	14	56136695	G	A	0.06064	1.97583e-08	0.893858	rs8017891	52	KTN1	0	intronic	2.398	7	4	5	1	0	0
rs2296182	14	56136959	C	T	0.333	1.67072e-13	0.733335	rs3783654	52	KTN1	0	intronic	0.481	6	4	5	1	1	0
rs2296183	14	56137082	G	T	0.332	1.46349e-13	0.729771	rs3783654	52	KTN1	0	intronic	1.256	6	4	5	1	1	0
14:56139313_GT_G	14	56139313	GT	G	0.334	1.05564e-13	0.736168	rs3783654	52	KTN1	0	intronic	5.507	NA	4	4	1	1	0
rs45501402	14	56140115	C	T	0.06064	1.91943e-08	0.893858	rs8017891	52	KTN1	0	intronic	9.967	7	4	4	1	0	0
rs76164147	14	56140369	T	C	0.06064	1.72841e-08	0.893858	rs8017891	52	KTN1	0	intronic	4.218	7	4	4	1	0	0
rs3736877	14	56142480	A	G	0.4155	2.43049e-15	0.925766	rs3783654	52	KTN1	0	intronic	9.008	7	4	4	1	1	0
rs12893162	14	56143132	G	A	0.334	6.29735e-14	0.736168	rs3783654	52	KTN1	0	intronic	0.861	6	4	5	1	1	0
rs74935793	14	56143277	G	A	0.06064	1.80784e-08	0.893858	rs8017891	52	KTN1	0	intronic	0.141	6	4	5	1	0	0
rs146973115	14	56143968	C	T	0.06064	1.80784e-08	0.893858	rs8017891	52	KTN1	0	intronic	0.232	5	4	5	1	0	0
rs45458197	14	56145018	A	T	0.06064	1.80784e-08	0.893858	rs8017891	52	KTN1	0	intronic	1.542	6	4	4	1	0	0
rs10483650	14	56145312	A	G	0.06064	1.80784e-08	0.893858	rs8017891	52	KTN1	0	intronic	2.443	6	4	4	1	0	0
rs12587735	14	56146228	T	G	0.339	6.40481e-14	0.728236	rs3783654	52	KTN1	0	intronic	6.655	6	4	4	1	1	0
rs11546	14	56146357	G	A	0.06262	9.18616e-09	0.923651	rs8017891	52	KTN1	0	exonic	6.767	7	4	4	1	0	0
rs10148122	14	56146694	G	T	0.06262	9.18616e-09	0.923651	rs8017891	52	KTN1	0	intronic	4.255	5	4	4	1	0	0
rs10483651	14	56147540	G	T	0.331	2.48908e-13	0.72697	rs3783654	52	KTN1	0	intronic	0.957	7	4	4	1	1	0
rs17685650	14	56148680	C	A	0.331	2.64559e-13	0.72697	rs3783654	52	KTN1	0	intronic	11.69	6	4	5	1	1	0
rs75936910	14	56149351	T	C	0.06064	1.56606e-08	0.893858	rs8017891	52	KTN1	0	intronic	0.63	7	4	5	1	0	0
rs78143160	14	56150097	A	G	0.06064	1.46021e-08	0.893858	rs8017891	52	KTN1	0	intronic	0.468	6	4	5	1	0	0
rs1953356	14	56150151	A	G	0.4155	8.84172e-16	0.925766	rs3783654	52	KTN1	0	intronic	5.424	NA	4	5	1	1	0
14:56150354_GTCTC_G	14	56150354	GTCTC	G	0.06064	2.86845e-08	0.893858	rs8017891	52	KTN1	0	intronic	1.57	NA	4	5	1	0	0
rs58569951	14	56152245	T	C	0.06362	5.90214e-09	0.938831	rs8017891	52	KTN1	0	intronic	4.155	5	2	4	1	0	0
rs78988988	14	56152404	G	A	0.06064	1.47916e-08	0.893858	rs8017891	52	KTN1	0	intronic	5.399	6	4	4	1	0	0
rs58589065	14	56152478	T	C	0.06362	9.3524e-09	0.938831	rs8017891	52	KTN1	0	intronic	0.502	7	4	4	1	0	0
rs7158176	14	56152808	A	T	0.338	6.12883e-14	0.709745	rs3783654	52	KTN1	0	intronic	1.148	6	4	4	1	1	0
rs6573053	14	56153307	C	T	0.3529	1.42309e-15	0.767606	rs3783654	52	KTN1	0	intronic	5.805	5	4	4	1	1	0
rs6573054	14	56153498	A	G	0.3419	4.2841e-14	0.706419	rs3783654	52	KTN1	0	intronic	0.736	5	4	4	1	1	0
rs17832365	14	56153531	C	G	0.06064	1.82693e-08	0.893858	rs8017891	52	KTN1	0	intronic	7.827	5	4	4	1	0	0
rs17253716	14	56153661	G	C	0.06064	1.82693e-08	0.893858	rs8017891	52	KTN1	0	intronic	3.11	5	4	5	1	0	0
rs17253723	14	56154015	A	G	0.06064	1.82693e-08	0.893858	rs8017891	52	KTN1	0	intronic	0.38	6	4	5	1	0	0
rs77415412	14	56154146	A	G	0.06064	1.82693e-08	0.893858	rs8017891	52	KTN1	0	intronic	0.025	5	4	5	1	0	0
rs143554217	14	56155184	G	T	0.06064	1.30519e-07	0.893858	rs8017891	52	KTN1	0	intronic	0.11	6	4	5	1	0	0
rs77079997	14	56155250	A	G	0.06262	4.25956e-08	0.923651	rs8017891	52	KTN1	0	intronic	5.777	6	4	5	1	0	0
rs12891129	14	56155396	A	G	0.341	5.85601e-14	0.719117	rs3783654	52	KTN1	0	intronic	0.594	5	4	5	1	1	0
rs17253730	14	56157911	A	G	0.06064	1.57052e-08	0.893858	rs8017891	52	KTN1	0	intronic	7.967	5	5	5	1	0	0
rs17253737	14	56158656	A	G	0.34	2.49588e-13	0.700785	rs3783654	52	KTN1	0	intronic	3.208	1f	5	5	1	1	0
rs34133022	14	56158714	G	A	0.34	2.35973e-13	0.700785	rs3783654	52	KTN1	0	intronic	1.674	7	5	5	1	1	0
rs12588172	14	56159354	T	C	0.34	2.31038e-13	0.700785	rs3783654	52	KTN1	0	intronic	3.673	6	5	5	1	1	0
rs12895366	14	56159551	T	G	0.3429	4.96286e-14	0.71018	rs3783654	52	KTN1	0	intronic	1.103	6	5	5	1	1	0
rs55812371	14	56159616	T	TACATGTTCCA	0.3429	2.24367e-14	0.71018	rs3783654	52	KTN1	0	intronic	0.971	NA	5	5	1	1	0
rs77197405	14	56159662	T	A	0.06064	1.92617e-08	0.893858	rs8017891	52	KTN1	0	intronic	3.352	5	5	5	1	0	0
14:56160219_GT_G	14	56160219	GT	G	0.05964	2.09041e-07	0.878828	rs8017891	52	KTN1	0	intronic	1.622	NA	5	5	1	0	0
rs79747476	14	56160485	C	A	0.06163	3.68243e-08	0.877806	rs8017891	52	KTN1	0	intronic	2.658	7	5	5	1	0	0
rs143147309	14	56161784	T	TA	0.06064	2.07579e-08	0.893858	rs8017891	52	KTN1	0	intronic	0.155	NA	5	5	1	0	0
rs17253744	14	56161950	C	G	0.05964	1.59773e-07	0.878828	rs8017891	52	KTN1	0	intronic	3.475	5	5	5	1	0	0
rs17832371	14	56162302	C	A	0.06064	1.97447e-08	0.893858	rs8017891	52	KTN1	0	intronic	7.91	6	5	15	1	0	0
rs80321745	14	56162947	T	A	0.06064	1.54316e-08	0.893858	rs8017891	52	KTN1	0	intronic	4.29	7	5	15	1	0	0
rs79483507	14	56164718	G	T	0.06064	1.0148e-08	0.893858	rs8017891	52	KTN1	0	intronic	9.998	5	1	15	1	0	0
rs76205307	14	56166038	C	T	0.06064	4.81369e-09	0.893858	rs8017891	52	KTN1	0	intronic	2.766	4	2	15	1	0	0
rs78615025	14	56168012	G	A	0.06163	4.33226e-09	0.87768	rs8017891	52	KTN1	0	intronic	2.148	7	4	15	1	0	0
rs12895072	14	56168499	C	T	0.1382	2.31935e-11	0.870744	rs34427491	52	KTN1	254	downstream	8.532	2b	1	15	1	1	0
rs10139905	14	56170031	T	C	0.06759	1.32291e-09	0.969377	rs8017891	52	KTN1	1786	intergenic	0.47	5	4	15	1	0	1
rs28539882	14	56170274	T	C	0.06759	1.2712e-09	0.969377	rs8017891	52	KTN1	2029	intergenic	3.47	7	4	15	1	0	1
rs28661008	14	56170310	C	T	0.06759	1.30798e-09	0.969377	rs8017891	52	KTN1	2065	intergenic	1.168	6	4	15	1	0	1
rs74051609	14	56171132	G	A	0.0666	1.30798e-09	0.984605	rs8017891	52	KTN1	2887	intergenic	2.672	7	4	15	1	0	1
rs8006705	14	56171283	C	T	0.06759	1.30798e-09	0.969377	rs8017891	52	KTN1	3038	intergenic	4.149	5	4	15	1	0	1
rs8013714	14	56172286	T	C	0.0666	1.30798e-09	0.984605	rs8017891	52	KTN1	4041	intergenic	2.487	7	4	15	1	0	1
rs79873916	14	56172631	G	C	0.06064	3.92216e-09	0.893858	rs8017891	52	KTN1	4386	intergenic	1.7	4	5	15	1	0	1
rs12323476	14	56172722	A	G	0.06859	1.29163e-09	0.984776	rs8017891	52	KTN1	4477	intergenic	5.78	1f	5	15	1	0	1
rs8013831	14	56172898	G	A	0.0666	1.18798e-09	0.984605	rs8017891	52	KTN1	4653	intergenic	14.95	4	5	15	1	0	1
rs8017891	14	56172967	G	A	0.06759	1.17921e-09	1	rs8017891	52	KTN1	4722	intergenic	3.604	1f	5	15	1	0	1
rs8018142	14	56173288	C	T	0.0666	1.24256e-09	0.984605	rs8017891	52	KTN1	5043	intergenic	0.793	5	5	15	1	0	1
rs10137885	14	56173590	A	G	0.0666	1.59439e-09	0.984605	rs8017891	52	KTN1	5345	intergenic	10.59	4	5	15	1	0	1
rs10137995	14	56173687	A	G	0.07853	1.21308e-08	0.829402	rs8017891	52	KTN1	5442	intergenic	0.095	1d	5	15	1	0	1
rs75399477	14	56174413	T	C	0.06064	5.06916e-09	0.893858	rs8017891	52	KTN1	6168	intergenic	2.837	3a	5	15	1	0	1
rs17128719	14	56175154	C	T	0.2028	4.25429e-17	0.715828	rs10129360	52	KTN1	6909	intergenic	3.284	7	5	15	1	0	1
rs7147303	14	56175634	C	T	0.1521	1.22031e-11	1	rs10130783	52	KTN1	7389	intergenic	4.141	7	5	15	1	0	1
14:56175738_TCA_T	14	56175738	TCA	T	0.06064	1.16528e-08	0.832685	rs8017891	52	KTN1	7493	intergenic	0.33	NA	5	15	1	0	1
rs2342585	14	56176988	T	A	0.1521	1.46535e-11	1	rs10130783	52	KTN1	8743	intergenic	5.237	6	5	15	1	0	1
rs2342586	14	56177088	G	A	0.1521	1.45346e-11	1	rs10130783	52	KTN1	8843	intergenic	1.269	7	5	15	1	0	1
rs8021103	14	56177363	G	T	0.1521	1.4056e-11	1	rs10130783	52	KTN1	9118	intergenic	4.267	5	5	15	1	0	1
rs8021018	14	56177508	C	T	0.3628	4.94065645841247e-324	0.807037	rs1953352	52	KTN1	9263	intergenic	3.967	5	5	15	1	0	1
rs78498383	14	56177585	C	T	0.06262	1.83515e-08	0.863635	rs8017891	52	KTN1	9340	intergenic	9.172	5	5	15	1	0	1
rs75862063	14	56177769	G	T	0.06064	2.77578e-08	0.832685	rs8017891	52	KTN1	9524	intergenic	9.211	5	5	15	1	0	1
rs77252471	14	56178075	C	T	0.06262	1.69495e-08	0.863635	rs8017891	52	KTN1	9830	intergenic	1.304	5	5	15	1	0	1
rs77161327	14	56178565	A	G	0.06064	2.77578e-08	0.832685	rs8017891	52	KTN1	10320	intergenic	5.17	7	5	15	0	0	1
rs78089630	14	56178584	G	C	0.06262	1.69495e-08	0.863635	rs8017891	52	KTN1	10339	intergenic	4.92	6	5	15	0	0	1
rs28616134	14	56178802	G	A	0.06262	1.69495e-08	0.863635	rs8017891	52	KTN1	10557	intergenic	0.061	7	5	15	0	0	1
rs28663681	14	56178820	A	T	0.06064	2.77578e-08	0.832685	rs8017891	52	KTN1	10575	intergenic	1.699	6	5	15	0	0	1
rs28537145	14	56179119	G	A	0.06362	1.71374e-08	0.849258	rs8017891	52	KTN1	10874	intergenic	3.433	7	5	15	0	0	1
rs12888097	14	56179309	T	C	0.2058	1.37313e-16	0.720317	rs10129360	52	KTN1	11064	intergenic	0.772	5	5	15	0	0	1
rs79100824	14	56179606	C	T	0.06064	2.67106e-08	0.832685	rs8017891	52	KTN1	11361	intergenic	3.821	4	5	15	0	0	1
rs28375514	14	56179941	G	A	0.06262	1.78525e-08	0.863635	rs8017891	52	KTN1	11696	intergenic	4.295	5	2	15	0	0	1
rs10498477	14	56180099	G	A	0.1521	1.7826e-11	1	rs10130783	52	KTN1	11854	intergenic	5.571	6	2	15	0	0	0
rs79894275	14	56180285	C	T	0.06064	2.92911e-08	0.832685	rs8017891	52	KTN1	12040	intergenic	0.822	4	2	15	0	0	0
rs150301568	14	56180893	C	G	0.06064	2.92911e-08	0.832685	rs8017891	52	KTN1	12648	intergenic	2.286	7	5	15	0	0	0
rs2342587	14	56181022	C	G	0.1948	6.96803e-18	0.762361	rs10129360	52	KTN1	12777	intergenic	0.144	7	5	15	0	1	0
rs74580958	14	56181511	G	A	0.06064	2.1649e-08	0.832685	rs8017891	52	KTN1	13266	intergenic	4.517	5	5	15	0	0	0
rs10130783	14	56181518	G	A	0.1521	1.0298e-11	1	rs10130783	52	KTN1	13273	intergenic	0.634	5	5	15	0	0	0
rs9671291	14	56181695	G	A	0.3847	3.88651e-38	0.739388	rs1953352	52	KTN1	13450	intergenic	5.816	5	5	15	0	0	0
rs113402838	14	56182140	A	G	0.05964	1.64669e-07	0.817835	rs8017891	52	KTN1	13895	intergenic	1.603	7	5	15	0	0	0
rs75296402	14	56182491	C	T	0.06064	3.45041e-08	0.832685	rs8017891	52	KTN1	14246	intergenic	0.951	5	2	15	0	0	0
rs10140689	14	56184771	C	T	0.3052	3.3634e-13	1	rs10140689	52	KTN1	16526	intergenic	0.865	3b	5	15	0	0	0
rs10143262	14	56185061	C	T	0.3986	4.94065645841247e-324	0.9461	rs1953352	52	KTN1	16816	intergenic	0.571	5	5	15	0	0	0
rs7145139	14	56185236	C	T	0.2326	2.24597e-18	0.983376	rs10129360	52	KTN1	16991	intergenic	0.328	7	5	15	0	1	0
rs7145545	14	56185501	A	C	0.2326	1.85072e-18	0.983376	rs10129360	52	KTN1	17256	intergenic	0.597	5	5	15	0	0	0
rs17832389	14	56185836	A	G	0.06064	1.53905e-08	0.832685	rs8017891	52	KTN1	17591	intergenic	1.061	6	5	15	0	0	0
rs1953354	14	56186034	C	A	0.2326	2.24101e-18	0.983376	rs10129360	52	KTN1	17789	intergenic	0.461	NA	5	15	0	0	0
rs8015113	14	56186878	G	A	0.3241	2.57236e-32	0.700782	rs1953352	52	KTN1	18633	intergenic	0.136	6	5	15	0	1	0
rs8014725	14	56186953	A	G	0.4016	4.94065645841247e-324	0.957717	rs1953352	52	KTN1	18708	intergenic	2.005	6	5	15	0	0	0
rs10150277	14	56187616	C	T	0.2336	2.11184e-18	0.977767	rs10129360	52	KTN1	19371	intergenic	4.158	5	5	15	0	1	0
rs17128741	14	56187886	G	C	0.2336	1.06715e-18	0.988892	rs10129360	52	KTN1	19641	intergenic	12.67	5	5	15	0	1	0
rs76952651	14	56188994	G	A	0.06163	1.17362e-08	0.817924	rs8017891	52	KTN1	20749	intergenic	12.67	6	5	15	0	0	0
rs10145631	14	56189330	T	G	0.4046	4.94065645841247e-324	0.961676	rs1953352	52	KTN1	21085	intergenic	0.236	6	5	15	0	0	0
rs1953353	14	56189751	G	A	0.2952	6.15086e-33	0.721025	rs10129360	52	KTN1	21506	intergenic	4.358	NA	5	15	0	0	0
rs35988541	14	56191398	A	G	0.09245	3.42337e-07	0.638053	rs34427491	52	KTN1	23153	intergenic	4.413	6	5	15	0	1	0
rs8012377	14	56191413	C	T	0.4016	4.94065645841247e-324	0.965077	rs1953352	52	KTN1	23168	intergenic	0.719	6	5	15	0	0	0
rs7157327	14	56192450	T	C	0.4036	4.94065645841247e-324	0.973168	rs1953352	52	RP11-813I20.2	22475	intergenic	1.747	7	5	15	0	0	0
rs17128756	14	56192794	G	A	0.2972	1.4967e-33	0.726511	rs10129360	52	RP11-813I20.2	22131	intergenic	2.765	7	5	15	0	1	0
rs10129414	14	56193272	G	A	0.4046	4.94065645841247e-324	0.96938	rs1953352	52	RP11-813I20.2	21653	intergenic	1.275	6	5	15	0	0	0
14:56193312_AT_A	14	56193312	AT	A	0.2972	6.93874e-34	0.726511	rs10129360	52	RP11-813I20.2	21613	intergenic	2.336	NA	5	15	0	0	0
rs10129360	14	56193481	A	G	0.2356	1.02454e-18	1	rs10129360	52	RP11-813I20.2	21444	intergenic	4.811	7	5	15	0	1	0
rs148470213	14	56193700	C	T	0.4215	4.94065645841247e-324	0.909208	rs1953352	52	RP11-813I20.2	21225	intergenic	11.61	7	5	15	0	0	0
rs8010475	14	56194398	T	A	0.06163	7.7997e-09	0.817924	rs8017891	52	RP11-813I20.2	20527	intergenic	9.502	7	5	15	0	0	0
rs34427491	14	56194953	A	G	0.1382	3.66606e-13	1	rs34427491	52	RP11-813I20.2	19972	intergenic	7.151	6	5	15	0	1	0
rs76957332	14	56195370	G	A	0.06163	9.92352e-09	0.817924	rs8017891	52	RP11-813I20.2	19555	intergenic	2.716	7	5	15	0	0	0
rs10148235	14	56195565	T	C	0.2972	1.8991e-33	0.726511	rs10129360	52	RP11-813I20.2	19360	intergenic	1.936	7	5	15	0	1	0
rs868202	14	56195762	T	C	0.4036	4.94065645841247e-324	0.973168	rs1953352	52	RP11-813I20.2	19163	intergenic	1.134	5	5	15	0	0	0
rs868199	14	56195994	A	T	0.2972	1.79242e-33	0.726511	rs10129360	52	RP11-813I20.2	18931	intergenic	1.642	7	5	15	0	1	0
rs868200	14	56195998	T	G	0.2972	2.44959e-33	0.726511	rs10129360	52	RP11-813I20.2	18927	intergenic	3.333	7	5	15	0	1	0
rs869661	14	56196706	A	T	0.2376	1.24822e-18	0.988926	rs10129360	52	RP11-813I20.2	18219	intergenic	4.663	6	5	15	0	1	0
14:56196949_CT_C	14	56196949	CT	C	0.4026	4.94065645841247e-324	0.96101	rs1953352	52	RP11-813I20.2	17976	intergenic	8.228	NA	5	15	0	0	0
rs2342588	14	56197039	T	C	0.3966	4.94065645841247e-324	1	rs1953352	52	RP11-813I20.2	17886	intergenic	2.927	7	5	15	0	0	0
rs2342589	14	56197068	G	A	0.3966	4.94065645841247e-324	1	rs1953352	52	RP11-813I20.2	17857	intergenic	3.299	7	5	15	0	0	0
rs1953352	14	56197159	T	C	0.3966	4.94065645841247e-324	1	rs1953352	52	RP11-813I20.2	17766	intergenic	0.627	7	5	15	0	0	0
rs1953351	14	56197225	A	G	0.4036	4.94065645841247e-324	0.973168	rs1953352	52	RP11-813I20.2	17700	intergenic	4.442	NA	5	15	0	0	0
rs1953350	14	56197274	C	A	0.4036	4.94065645841247e-324	0.973168	rs1953352	52	RP11-813I20.2	17651	intergenic	1.611	NA	5	15	0	0	0
rs1959089	14	56197837	T	C	0.4036	4.94065645841247e-324	0.973168	rs1953352	52	RP11-813I20.2	17088	intergenic	3.758	NA	5	15	0	0	0
rs1959088	14	56197878	T	C	0.3052	6.51845e-34	0.695021	rs1953352	52	RP11-813I20.2	17047	intergenic	16.42	NA	5	15	0	0	0
rs8017172	14	56199048	G	A	0.3867	4.94065645841247e-324	0.885841	rs1953352	52	RP11-813I20.2	15877	intergenic	1.564	5	5	15	0	0	0
rs945270	14	56200473	C	G	0.3877	4.94065645841247e-324	0.867093	rs1953352	52	RP11-813I20.2	14452	intergenic	11.01	7	5	15	0	0	0
rs1959087	14	56201197	T	G	0.3032	6.88444e-33	0.667227	rs10129360	52	RP11-813I20.2	13728	intergenic	7.281	NA	5	15	0	1	0
rs8017415	14	56204571	T	C	0.2366	1.26784e-15	0.896884	rs10129360	52	RP11-813I20.2	10354	intergenic	4.762	7	5	15	0	0	0
rs67547743	14	56204701	A	G	0.2435	4.24328e-15	0.861832	rs10129360	52	RP11-813I20.2	10224	intergenic	0.355	6	5	15	0	1	0
rs17253792	14	56205030	T	C	0.06362	1.00446e-07	0.792036	rs8017891	52	RP11-813I20.2	9895	intergenic	2.375	5	5	15	0	0	0
rs113166493	14	56205301	C	T	0.06461	1.88107e-07	0.754764	rs8017891	52	RP11-813I20.2	9624	intergenic	0.564	7	5	15	0	0	0
rs11158050	14	56206214	A	T	0.1948	2.19871e-14	1	rs11158050	52	RP11-813I20.2	8711	intergenic	5.659	6	5	15	0	0	0
rs77465005	14	56206339	G	A	0.06859	1.04489e-05	0.733814	rs8017891	52	RP11-813I20.2	8586	intergenic	0.346	6	5	15	0	0	0
rs78464963	14	56206340	C	G	0.06859	9.45034e-06	0.733814	rs8017891	52	RP11-813I20.2	8585	intergenic	0.07	6	5	15	0	0	0
rs10655580	14	91867676	T	TTA	0.1829	3.69545e-09	0.783766	rs6575201	53	CCDC88C	0	intronic	0.485	NA	1	5	1	0	0
rs1285828	14	91867706	C	T	0.161	9.71567e-09	0.884613	rs6575201	53	CCDC88C	0	intronic	0.081	7	1	5	1	1	0
rs7146002	14	91871672	T	G	0.4473	3.29814e-06	0.744725	rs142250966	53	CCDC88C	0	intronic	3.451	4	2	5	1	1	1
14:91875531_GT_G	14	91875531	GT	G	0.1978	8.0441e-05	0.703342	rs6575201	53	CCDC88C	0	intronic	0.333	NA	2	5	1	0	1
rs1285837	14	91876669	T	C	0.163	4.03161e-09	0.871307	rs6575201	53	CCDC88C	0	intronic	7.35	4	2	5	1	1	1
rs8021811	14	91877172	T	C	0.4195	1.64506e-06	0.688269	rs142250966	53	CCDC88C	0	intronic	0.194	4	1	5	1	1	1
rs1285839	14	91877853	T	C	0.162	5.23745e-09	0.877924	rs6575201	53	CCDC88C	0	intronic	0.795	4	2	5	1	1	1
rs1285841	14	91881387	C	T	0.4771	2.90235e-06	0.654988	rs142250966	53	CCDC88C	0	intronic	6.798	4	1	7	1	1	0
rs55908633	14	91881704	C	T	0.4463	9.49001e-07	0.753903	rs142250966	53	CCDC88C	0	intronic	0.618	5	1	5	1	1	0
14:91881720_TA_T	14	91881720	TA	T	0.4851	2.09083e-06	0.627703	rs142250966	53	CCDC88C	0	intronic	0.674	NA	1	5	1	0	0
rs941760	14	91881751	C	T	0.4771	2.04676e-06	0.654988	rs142250966	53	CCDC88C	0	intronic	0.896	5	1	5	1	1	0
rs1815237	14	91881908	T	G	0.4463	1.08703e-06	0.753903	rs142250966	53	CCDC88C	0	intronic	2.302	6	1	7	1	1	0
rs1285844	14	91883267	A	C	0.163	5.70564e-09	0.885249	rs6575201	53	CCDC88C	0	intronic	6.489	4	1	1	1	1	0
rs1742546	14	91883499	G	A	0.3827	4.88576e-08	0.720824	rs369523807	53	CCDC88C	0	intronic	14.16	2b	1	1	1	1	0
rs3742654	14	91883967	G	T	0.4453	1.19751e-06	0.750853	rs142250966	53	CCDC88C	0	intronic	14.4	NA	1	1	1	1	0
rs1285847	14	91884655	T	C	0.4771	2.34938e-06	0.654988	rs142250966	53	RP11-895M11.3	0	ncRNA_exonic	7.147	4	1	2	1	1	0
rs1285848	14	91884723	C	G	0.3827	5.10037e-08	0.720824	rs369523807	53	RP11-895M11.3	0	ncRNA_intronic	2.743	4	1	2	1	1	0
rs1285849	14	91885306	C	T	0.163	6.75255e-09	0.885249	rs6575201	53	RP11-895M11.3	0	ncRNA_intronic	5.939	4	1	2	1	1	0
rs1285850	14	91885706	A	G	0.3827	3.26397e-08	0.720824	rs369523807	53	RP11-895M11.3	0	ncRNA_intronic	0.715	4	1	15	1	1	0
rs10130405	14	91888280	G	A	0.163	7.21483e-09	0.885249	rs6575201	53	RP11-895M11.3	759	downstream	10.04	6	5	15	1	1	0
rs10130358	14	91888409	C	A	0.163	6.30959e-09	0.885249	rs6575201	53	RP11-895M11.3	888	downstream	1.079	6	5	15	1	1	0
rs140317882	14	91890208	A	AGAC	0.4483	4.05083e-07	0.765018	rs142250966	53	RP11-895M11.3	2687	intergenic	0.699	NA	5	15	1	1	0
rs529889896	14	91890213	A	T	0.4483	4.05083e-07	0.765018	rs142250966	53	RP11-895M11.3	2692	intergenic	0.169	NA	5	15	1	1	0
rs11160006	14	91890677	T	C	0.4473	9.10104e-07	0.762755	rs142250966	53	RP11-895M11.3	3156	intergenic	1.719	6	5	15	1	1	0
rs1961540	14	91894792	A	G	0.4722	5.79251e-07	0.793396	rs142250966	53	RP11-895M11.3	7271	intergenic	1.678	6	5	15	0	1	0
rs1961541	14	91894819	C	T	0.4702	4.3582e-07	0.800928	rs142250966	53	RP11-895M11.3	7298	intergenic	0.42	6	5	15	0	1	0
rs765607801	14	91895178	TC	T	0.163	3.23169e-09	0.885249	rs6575201	53	RP11-895M11.3	7657	intergenic	2.364	NA	5	15	0	1	0
rs10139287	14	91896534	C	A	0.3668	6.40307e-06	0.627227	rs142250966	53	RP11-895M11.3	9013	intergenic	0.454	7	5	15	0	1	0
rs7142902	14	91897225	A	T	0.165	4.06758e-09	0.90002	rs6575201	53	RP11-895M11.3	9704	intergenic	1.014	6	5	15	0	1	0
rs57411121	14	91902566	C	G	0.4662	8.96575e-07	0.780961	rs142250966	53	RP11-895M11.3	15045	intergenic	1.532	7	14	15	0	0	1
rs4528500	14	91903033	G	A	0.4712	6.12735e-07	0.796779	rs142250966	53	RP11-895M11.3	15512	intergenic	1.846	6	5	15	0	1	1
rs11160008	14	91903071	C	T	0.4692	3.29265e-07	0.80437	rs142250966	53	RP11-895M11.3	15550	intergenic	2.276	7	5	15	0	1	1
rs1951245	14	91903526	A	G	0.4692	7.39885e-07	0.80437	rs142250966	53	RP11-895M11.3	16005	intergenic	3.077	5	5	15	0	1	1
rs1951246	14	91903662	G	A	0.4692	4.55137e-07	0.80437	rs142250966	53	RP11-895M11.3	16141	intergenic	2.653	6	5	15	0	1	1
rs1951247	14	91903707	T	A	0.4692	4.57598e-07	0.80437	rs142250966	53	RP11-895M11.3	16186	intergenic	3.8	7	5	15	0	1	1
rs57218362	14	91904737	C	T	0.4692	7.4908e-07	0.80437	rs142250966	53	RP11-895M11.3	17216	intergenic	2.498	7	5	15	0	1	1
rs2402021	14	91905080	C	T	0.4722	7.9398e-07	0.792643	rs142250966	53	RP11-895M11.3	17559	intergenic	3.189	6	5	15	0	1	1
rs11621425	14	91906186	C	G	0.3767	4.0625e-08	0.723549	rs369523807	53	SMEK1	17768	intergenic	1.489	6	8	15	0	1	1
rs57478372	14	91906956	G	GT	0.4692	5.24378e-07	0.80437	rs142250966	53	SMEK1	16998	intergenic	1.498	NA	9	15	0	1	1
rs571318149	14	91908728	T	TA	0.4453	7.07324e-07	0.711063	rs142250966	53	SMEK1	15226	intergenic	1.527	NA	14	15	0	0	1
rs11625515	14	91909917	C	T	0.4712	8.98792e-07	0.796779	rs142250966	53	SMEK1	14037	intergenic	3.597	7	14	15	0	1	1
rs11628654	14	91910049	G	A	0.4712	1.19772e-06	0.796779	rs142250966	53	SMEK1	13905	intergenic	3.014	7	14	15	0	1	0
rs7158542	14	91910620	C	T	0.4712	1.09658e-06	0.796779	rs142250966	53	SMEK1	13334	intergenic	3.017	7	13	15	0	1	0
rs7160265	14	91910811	T	A	0.4712	1.08227e-06	0.796779	rs142250966	53	SMEK1	13143	intergenic	4.36	5	13	15	0	1	0
rs7158758	14	91910840	A	G	0.4712	1.08227e-06	0.796779	rs142250966	53	SMEK1	13114	intergenic	4.951	3a	13	15	0	1	0
rs7142211	14	91910995	G	A	0.4712	1.84451e-07	0.796779	rs142250966	53	SMEK1	12959	intergenic	3.28	5	13	15	0	0	0
rs56673855	14	91911021	A	AGG	0.4702	7.01587e-07	0.793442	rs142250966	53	SMEK1	12933	intergenic	NA	NA	13	15	0	0	0
rs10142444	14	91911110	T	C	0.163	8.50805e-09	0.885249	rs6575201	53	SMEK1	12844	intergenic	4.421	6	13	15	0	1	0
rs56365640	14	91911212	A	T	0.4712	9.80216e-07	0.796779	rs142250966	53	SMEK1	12742	intergenic	4.053	7	5	15	0	1	0
rs55707454	14	91911283	G	A	0.4712	8.85014e-07	0.796779	rs142250966	53	SMEK1	12671	intergenic	3.31	7	5	15	0	1	0
rs34775827	14	91911724	C	G	0.4712	1.13936e-06	0.796779	rs142250966	53	SMEK1	12230	intergenic	0.718	7	5	15	0	1	0
rs55939783	14	91911942	A	G	0.4712	1.0644e-06	0.796779	rs142250966	53	SMEK1	12012	intergenic	1.582	7	5	15	0	1	0
rs11622318	14	91912253	A	G	0.4712	1.16024e-06	0.796779	rs142250966	53	SMEK1	11701	intergenic	1.538	7	5	15	0	1	0
14:91912312_AAAATC_A	14	91912312	AAAATC	A	0.4712	8.79283e-07	0.796779	rs142250966	53	SMEK1	11642	intergenic	0.394	NA	5	15	0	1	0
rs11622497	14	91912604	C	A	0.4712	9.8831e-07	0.796779	rs142250966	53	SMEK1	11350	intergenic	0.51	7	5	15	0	1	0
rs11622572	14	91912805	C	A	0.4712	1.07607e-06	0.796779	rs142250966	53	SMEK1	11149	intergenic	0.752	7	5	15	0	1	0
rs11622676	14	91912940	G	C	0.4712	1.05746e-06	0.796779	rs142250966	53	SMEK1	11014	intergenic	0.768	7	5	15	0	1	0
rs10136550	14	91913016	A	G	0.3757	3.4467e-08	0.728549	rs369523807	53	SMEK1	10938	intergenic	1.956	7	5	15	0	1	0
rs11623533	14	91913083	C	A	0.4712	9.19103e-07	0.796779	rs142250966	53	SMEK1	10871	intergenic	0.814	7	5	15	0	1	0
14:91913539_TAGC_T	14	91913539	TAGC	T	0.4791	1.05143e-07	0.8261	rs142250966	53	SMEK1	10415	intergenic	4.257	NA	5	15	0	1	0
rs58616032	14	91913840	A	G	0.4801	2.59898e-07	0.829547	rs142250966	53	SMEK1	10114	intergenic	2.936	7	5	15	0	1	0
rs10140090	14	91914219	C	T	0.3698	0.000132914	0.632493	rs142250966	53	SMEK1	9735	intergenic	0.223	7	5	15	1	1	0
rs1970913	14	91914633	A	G	0.1541	7.37989e-09	0.977521	rs6575201	53	SMEK1	9321	intergenic	0.25	6	5	15	1	1	0
rs4633646	14	91915076	C	T	0.3688	0.000142882	0.635105	rs142250966	53	SMEK1	8878	intergenic	8.748	5	5	15	1	1	0
14:91915579_CT_C	14	91915579	CT	C	0.165	5.49567e-08	0.913332	rs6575201	53	SMEK1	8375	intergenic	0.564	NA	5	15	1	0	0
rs143656806	14	91916126	G	GT	0.4761	1.07145e-07	0.888187	rs142250966	53	SMEK1	7828	intergenic	1.573	NA	5	15	1	1	0
rs36103378	14	91916173	T	C	0.3668	5.80688e-05	0.638406	rs142250966	53	SMEK1	7781	intergenic	4.479	6	5	15	1	1	0
rs66476176	14	91916240	T	C	0.4761	6.82543e-08	0.888187	rs142250966	53	SMEK1	7714	intergenic	3.822	7	5	15	1	1	0
14:91916262_CTTT_C	14	91916262	CTTT	C	0.1571	8.5037e-09	0.97001	rs6575201	53	SMEK1	7692	intergenic	1.499	NA	5	15	1	0	0
rs71120141	14	91916551	C	CT	0.3668	0.000206434	0.61478	rs142250966	53	SMEK1	7403	intergenic	0.652	NA	5	15	1	1	0
rs12889346	14	91916598	G	A	0.1551	9.54428e-09	0.984973	rs6575201	53	SMEK1	7356	intergenic	1.71	6	5	15	1	1	0
rs141951202	14	91916973	T	TACAA	0.1561	1.33128e-07	0.97745	rs6575201	53	SMEK1	6981	intergenic	10.72	NA	5	15	1	1	0
rs7158475	14	91917132	T	C	0.1541	7.05272e-09	0.977521	rs6575201	53	SMEK1	6822	intergenic	2.362	7	5	15	1	1	0
rs4904780	14	91917440	A	G	0.1551	7.42832e-09	0.984973	rs6575201	53	SMEK1	6514	intergenic	3.725	7	5	15	1	1	0
rs1951248	14	91919081	T	A	0.4761	9.66089e-08	0.888187	rs142250966	53	SMEK1	4873	intergenic	3.703	7	5	15	1	1	0
rs4904781	14	91919941	C	T	0.3678	7.30537e-05	0.644992	rs142250966	53	SMEK1	4013	intergenic	4.004	7	4	5	1	1	0
rs10142353	14	91919973	G	C	0.4751	1.10789e-07	0.892346	rs142250966	53	SMEK1	3981	intergenic	0.202	6	4	5	1	1	0
rs4904782	14	91920035	C	T	0.1551	8.39636e-09	0.984973	rs6575201	53	SMEK1	3919	intergenic	0.874	7	4	5	1	1	0
rs7145087	14	91920518	T	C	0.3698	0.000135233	0.6417	rs142250966	53	SMEK1	3436	intergenic	6.62	5	4	5	1	1	0
rs7144088	14	91920713	A	C	0.3678	5.98348e-05	0.644992	rs142250966	53	SMEK1	3241	intergenic	7.712	5	4	5	1	1	0
rs3029502	14	91921187	T	TAG	0.1551	1.3693e-08	0.984973	rs6575201	53	SMEK1	2767	intergenic	1.141	NA	4	5	1	0	0
rs4900080	14	91921813	T	G	0.3698	0.000182586	0.6417	rs142250966	53	SMEK1	2141	intergenic	11.36	5	4	5	1	1	0
rs1951249	14	91923002	G	A	0.1551	8.38043e-09	0.984973	rs6575201	53	SMEK1	952	downstream	1.564	4	4	4	1	0	0
rs10666080	14	91923212	G	GAC	0.3698	0.000122114	0.6417	rs142250966	53	SMEK1	742	downstream	0.593	NA	4	4	1	1	0
rs10329	14	91923988	C	A	0.4751	1.25509e-07	0.892346	rs142250966	53	SMEK1	0	UTR3	14.94	NA	4	4	1	1	0
rs10135595	14	91925027	G	T	0.4712	4.92246e-08	0.879338	rs142250966	53	SMEK1	0	UTR3	12.57	5	3	4	1	1	0
rs17261197	14	91925822	T	C	0.3698	0.000163418	0.6417	rs142250966	53	SMEK1	0	intronic	4.274	6	4	4	1	1	0
rs36109547	14	91925906	T	C	0.3698	0.000163418	0.6417	rs142250966	53	SMEK1	0	intronic	2.378	7	4	4	1	1	0
rs772544381	14	91926176	CAAAA	C	0.4245	0.000358102	0.602331	rs142250966	53	SMEK1	0	intronic	1.009	NA	4	4	1	0	0
rs72701477	14	91927027	C	T	0.1392	1.99167e-07	0.869449	rs6575201	53	SMEK1	0	intronic	0.078	7	4	4	1	1	0
rs6575193	14	91927350	C	T	0.1551	1.19803e-08	0.984973	rs6575201	53	SMEK1	0	intronic	4.525	5	4	4	1	1	0
rs8006485	14	91927521	G	T	0.4751	1.37235e-07	0.892346	rs142250966	53	SMEK1	0	intronic	1.144	5	4	4	1	1	0
rs8006817	14	91927717	G	A	0.4761	8.51906e-08	0.888187	rs142250966	53	SMEK1	0	intronic	1.056	7	4	4	1	1	0
rs2273648	14	91928301	C	A	0.1551	9.43403e-09	0.984973	rs6575201	53	SMEK1	0	intronic	2.953	6	4	4	1	1	0
rs2273649	14	91928700	G	A	0.1551	1.26292e-08	0.984973	rs6575201	53	SMEK1	0	intronic	5.935	6	4	4	1	1	0
rs3818259	14	91928812	G	T	0.4751	1.09452e-07	0.892346	rs142250966	53	SMEK1	0	intronic	2.687	7	4	4	1	1	0
14:91928845_CT_C	14	91928845	CT	C	0.175	5.88053e-08	0.77276	rs6575201	53	SMEK1	0	intronic	1.298	NA	4	4	1	0	0
rs4904784	14	91928933	T	C	0.1551	9.43403e-09	0.984973	rs6575201	53	SMEK1	0	intronic	1.411	5	4	4	1	1	0
rs5020186	14	91928992	T	G	0.4751	1.09452e-07	0.892346	rs142250966	53	SMEK1	0	intronic	3.907	5	4	4	1	1	0
14:91929281_CTTAAT_C	14	91929281	CTTAAT	C	0.4751	1.46868e-07	0.892346	rs142250966	53	SMEK1	0	intronic	9.901	NA	4	4	1	1	0
rs10134560	14	91930152	C	T	0.4751	9.5091e-08	0.892346	rs142250966	53	SMEK1	0	intronic	2.534	6	4	4	1	1	0
rs12432947	14	91930627	C	T	0.4751	1.03811e-07	0.892346	rs142250966	53	SMEK1	0	intronic	2.739	5	4	4	1	1	0
rs2064962	14	91931029	T	C	0.4751	1.07866e-07	0.892346	rs142250966	53	SMEK1	0	intronic	3.008	5	4	4	1	1	0
rs2064963	14	91931139	C	A	0.4751	1.07866e-07	0.892346	rs142250966	53	SMEK1	0	intronic	9.061	5	4	4	1	1	0
rs2064964	14	91931374	C	T	0.1551	1.03867e-08	0.984973	rs6575201	53	SMEK1	0	intronic	4.173	5	4	4	1	1	0
rs2064965	14	91931448	C	A	0.1551	8.86407e-09	0.984973	rs6575201	53	SMEK1	0	intronic	5.201	5	4	4	1	1	0
14:91931474_CT_C	14	91931474	CT	C	0.4573	2.66781e-07	0.633005	rs142250966	53	SMEK1	0	intronic	0.871	NA	4	4	1	0	0
rs767527207	14	91933643	CAAAGT	C	0.4751	1.02147e-07	0.892346	rs142250966	53	SMEK1	0	intronic	3.752	NA	4	4	1	1	0
rs112908983	14	91933932	T	TAACAAG	0.1551	1.2032e-08	0.984973	rs6575201	53	SMEK1	0	intronic	2.789	NA	4	5	1	1	0
rs997169	14	91934303	G	A	0.4702	6.34762e-08	0.876012	rs142250966	53	SMEK1	0	intronic	4.001	NA	4	5	1	1	0
rs12590726	14	91934969	A	G	0.4751	1.07388e-07	0.892346	rs142250966	53	SMEK1	0	intronic	1.793	7	4	5	1	1	0
14:91935080_CT_C	14	91935080	CT	C	0.4483	3.27419e-06	0.792879	rs142250966	53	SMEK1	0	intronic	0.331	NA	4	4	1	0	0
rs369523807	14	91935460	T	TAA	0.4195	2.15371e-09	1	rs369523807	53	SMEK1	0	intronic	1.41	NA	4	4	1	0	0
rs12437182	14	91935587	A	G	0.4751	1.12965e-07	0.892346	rs142250966	53	SMEK1	0	intronic	13.26	7	4	4	1	1	0
rs1957081	14	91936044	T	C	0.3688	5.77762e-05	0.64236	rs142250966	53	SMEK1	0	intronic	2.397	7	4	4	1	1	0
rs35555942	14	91936284	A	AT	0.4751	1.13533e-07	0.892346	rs142250966	53	SMEK1	0	intronic	1.007	NA	4	4	1	1	0
rs10873408	14	91936697	A	C	0.4751	1.1344e-07	0.892346	rs142250966	53	SMEK1	0	intronic	2.795	4	4	4	1	1	0
rs10873409	14	91937143	G	A	0.4751	1.31081e-07	0.892346	rs142250966	53	SMEK1	0	intronic	1.626	6	4	4	1	1	0
rs12893324	14	91938365	C	T	0.3678	7.58001e-05	0.644992	rs142250966	53	SMEK1	0	intronic	0.04	7	4	4	1	1	0
rs142250966	14	91939168	A	ACAAC	0.496	2.46886e-08	1	rs142250966	53	SMEK1	0	intronic	1.853	NA	4	4	1	0	0
rs34156708	14	91940192	T	TAC	0.4751	1.29469e-07	0.892346	rs142250966	53	SMEK1	0	intronic	2.443	NA	4	4	1	1	0
14:91941909_TAAAAC_T	14	91941909	TAAAAC	T	0.4751	1.27827e-07	0.892346	rs142250966	53	SMEK1	0	intronic	3.863	NA	4	4	1	1	0
rs139615837	14	91942318	C	CA	0.4751	1.54386e-07	0.892346	rs142250966	53	SMEK1	0	intronic	4.502	NA	4	4	1	1	0
rs10145724	14	91942342	T	A	0.1551	9.14319e-09	0.984973	rs6575201	53	SMEK1	0	intronic	4.752	6	4	4	1	1	0
rs10145809	14	91942407	T	G	0.1551	1.00093e-08	0.984973	rs6575201	53	SMEK1	0	intronic	3.653	6	4	4	1	1	0
rs3837630	14	91944295	G	GATTTT	0.4751	1.38467e-07	0.892346	rs142250966	53	SMEK1	0	intronic	2.222	NA	4	4	1	1	0
rs876561	14	91944911	G	A	0.4751	1.12965e-07	0.892346	rs142250966	53	SMEK1	0	intronic	4.874	6	4	4	1	1	0
rs11626225	14	91945502	G	T	0.4751	1.12965e-07	0.892346	rs142250966	53	SMEK1	0	intronic	2.313	7	4	4	1	1	0
rs11626297	14	91945678	G	A	0.4742	1.12965e-07	0.888968	rs142250966	53	SMEK1	0	intronic	2.326	6	4	4	1	1	0
rs10146333	14	91946132	C	T	0.4751	1.12965e-07	0.892346	rs142250966	53	SMEK1	0	intronic	0.176	7	4	4	1	1	0
rs12589936	14	91946662	G	A	0.4751	1.12965e-07	0.892346	rs142250966	53	SMEK1	0	intronic	10.18	6	4	4	1	1	0
rs11628439	14	91946995	C	T	0.4712	8.71462e-08	0.879338	rs142250966	53	SMEK1	0	intronic	0.499	7	4	4	1	1	0
rs11628461	14	91947140	A	G	0.4751	1.22379e-07	0.892346	rs142250966	53	SMEK1	0	intronic	4.493	7	4	4	1	1	0
rs12050230	14	91947508	T	G	0.3678	7.91134e-05	0.644992	rs142250966	53	SMEK1	0	intronic	3.344	6	4	4	1	1	0
rs6575195	14	91948643	G	A	0.1551	7.68239e-09	0.984973	rs6575201	53	SMEK1	0	intronic	1.918	7	2	4	1	1	0
rs2180885	14	91949499	A	G	0.4761	1.22379e-07	0.888187	rs142250966	53	SMEK1	0	intronic	6.455	6	4	4	1	1	0
rs2145618	14	91949546	A	G	0.4751	1.17451e-07	0.892346	rs142250966	53	SMEK1	0	intronic	4.746	5	4	4	1	1	0
rs8006780	14	91949986	T	C	0.4751	1.25768e-07	0.892346	rs142250966	53	SMEK1	0	intronic	0.448	6	4	4	1	1	0
rs796915843	14	91952593	TG	T	0.1551	1.09517e-08	0.984973	rs6575201	53	SMEK1	0	intronic	1.024	NA	4	5	1	1	0
rs3837629	14	91952594	G	T	0.164	3.25692e-08	0.909769	rs6575201	53	SMEK1	0	intronic	1.793	NA	4	5	1	0	0
rs7161134	14	91953001	C	T	0.3678	7.53867e-05	0.644992	rs142250966	53	SMEK1	0	intronic	0.026	7	4	5	1	1	0
14:91954057_GTTTT_G	14	91954057	GTTTT	G	0.4742	5.54192e-08	0.889396	rs142250966	53	SMEK1	0	intronic	1.6	NA	4	4	1	0	0
rs8008997	14	91954507	A	T	0.4751	1.01788e-07	0.892346	rs142250966	53	SMEK1	0	intronic	3.594	7	4	4	1	1	0
rs17799653	14	91954889	A	G	0.4751	1.12965e-07	0.892346	rs142250966	53	SMEK1	0	intronic	12.08	6	4	5	1	1	0
rs10147482	14	91954990	T	C	0.1551	1.15119e-08	0.984973	rs6575201	53	SMEK1	0	intronic	1.906	6	4	5	1	1	0
rs6575197	14	91955493	C	T	0.4751	1.09103e-07	0.892346	rs142250966	53	SMEK1	0	intronic	0.598	6	4	5	1	1	0
rs6575198	14	91955497	T	C	0.1571	4.61312e-09	1	rs6575201	53	SMEK1	0	intronic	0.866	6	4	5	1	1	0
rs6575199	14	91955542	C	T	0.4751	1.12965e-07	0.892346	rs142250966	53	SMEK1	0	intronic	0.143	6	4	5	1	1	0
rs10131200	14	91957236	T	A	0.1521	1.55503e-08	0.902308	rs6575201	53	SMEK1	0	intronic	1.162	6	4	5	1	0	0
rs11625774	14	91957385	G	C	0.4751	1.12965e-07	0.892346	rs142250966	53	SMEK1	0	intronic	1.809	6	4	5	1	1	0
rs2025066	14	91958862	A	C	0.1551	1.16793e-08	0.984973	rs6575201	53	SMEK1	0	intronic	2.422	5	2	5	1	1	0
14:91959057_CT_C	14	91959057	CT	C	0.3678	9.16126e-05	0.644992	rs142250966	53	SMEK1	0	intronic	0.354	NA	4	5	1	1	0
rs766420114	14	91959656	CA	C	0.3738	0.000201442	0.632755	rs142250966	53	SMEK1	0	intronic	1.246	NA	5	5	1	0	0
rs66479014	14	91959987	T	TA	0.1581	1.36787e-08	0.962652	rs6575201	53	SMEK1	0	intronic	0.103	NA	5	5	1	1	0
rs61402235	14	91959994	G	A	0.4751	1.0365e-07	0.892346	rs142250966	53	SMEK1	0	intronic	1.177	6	5	5	1	1	0
rs780664039	14	91960117	CT	C	0.163	2.27917e-08	0.911968	rs6575201	53	SMEK1	0	intronic	0.996	NA	5	5	1	0	1
rs67516930	14	91960223	T	C	0.4751	1.21306e-07	0.892346	rs142250966	53	SMEK1	0	intronic	1.079	5	5	5	1	1	1
rs28378980	14	91960784	C	T	0.4751	1.075e-07	0.892346	rs142250966	53	SMEK1	0	intronic	0.061	5	5	5	1	1	1
rs11623076	14	91960872	G	A	0.4751	1.075e-07	0.892346	rs142250966	53	SMEK1	0	intronic	0.407	5	4	5	1	1	1
rs11624006	14	91961188	C	T	0.4761	1.075e-07	0.88862	rs142250966	53	SMEK1	0	intronic	2.582	4	2	5	1	1	1
rs8003256	14	91962037	A	G	0.4751	1.11917e-07	0.892346	rs142250966	53	SMEK1	0	intronic	0.125	3a	2	7	1	1	1
rs11621158	14	91962526	T	C	0.4751	1.075e-07	0.892346	rs142250966	53	SMEK1	0	intronic	3.338	5	2	7	1	1	1
rs10144231	14	91963073	C	G	0.1551	1.15119e-08	0.984973	rs6575201	53	SMEK1	0	intronic	4.91	5	2	7	1	1	1
rs755864716	14	91963293	TCA	T	0.4751	1.02924e-07	0.892346	rs142250966	53	SMEK1	0	intronic	0.675	NA	2	7	1	1	1
rs8010382	14	91963722	A	G	0.4732	2.72415e-07	0.885603	rs142250966	53	SMEK1	0	intronic	3.865	5	2	7	1	1	1
rs7153849	14	91964683	A	G	0.4761	2.08933e-07	0.88862	rs142250966	53	SMEK1	0	intronic	2.952	6	4	5	1	1	1
rs7154224	14	91964874	A	C	0.4751	1.07615e-07	0.892346	rs142250966	53	SMEK1	0	intronic	4.063	7	4	5	1	1	1
rs8020546	14	91965115	A	G	0.1551	1.07244e-08	0.984973	rs6575201	53	SMEK1	0	intronic	3.864	7	4	5	1	1	1
rs9788621	14	91965466	A	G	0.3678	8.16147e-05	0.644992	rs142250966	53	SMEK1	0	intronic	3.475	5	4	5	1	1	1
rs756864098	14	91966164	CAAAA	C	0.494	1.60088e-07	0.819585	rs142250966	53	SMEK1	0	intronic	2.548	NA	4	5	1	0	1
rs9707275	14	91966631	A	G	0.4751	1.18575e-07	0.892346	rs142250966	53	SMEK1	0	intronic	2.056	5	4	5	1	1	1
rs8014321	14	91967666	T	C	0.4751	1.07615e-07	0.892346	rs142250966	53	SMEK1	0	intronic	4.947	5	2	5	1	1	1
rs8014353	14	91967710	T	C	0.4702	7.76571e-08	0.876012	rs142250966	53	SMEK1	0	intronic	0.285	5	2	5	1	1	1
rs536260649	14	91968052	C	CT	0.4384	2.09917e-07	0.723224	rs142250966	53	SMEK1	0	intronic	1.077	NA	4	5	1	0	1
rs8017764	14	91968127	C	A	0.4751	1.07615e-07	0.892346	rs142250966	53	SMEK1	0	intronic	1.831	6	4	5	1	1	1
rs55747382	14	91968268	A	G	0.4751	1.02924e-07	0.892346	rs142250966	53	SMEK1	0	intronic	1.54	7	4	5	1	1	1
rs2896177	14	91968313	A	G	0.4751	1.07615e-07	0.892346	rs142250966	53	SMEK1	0	intronic	2.506	7	4	5	1	1	1
14:91969637_AT_A	14	91969637	AT	A	0.4751	6.96111e-08	0.877246	rs142250966	53	SMEK1	0	intronic	0.762	NA	4	5	1	0	1
rs10150021	14	91970422	A	G	0.1551	1.00093e-08	0.984973	rs6575201	53	SMEK1	0	intronic	2.495	5	4	5	1	1	0
rs56129603	14	91970473	C	T	0.4712	7.7704e-08	0.879338	rs142250966	53	SMEK1	0	intronic	0.363	5	4	5	1	1	0
14:91970514_GA_G	14	91970514	GA	G	0.4811	9.34026e-08	0.876069	rs142250966	53	SMEK1	0	intronic	3.801	NA	4	5	1	1	0
rs10150113	14	91970524	A	T	0.3618	5.77369e-05	0.657207	rs142250966	53	SMEK1	0	intronic	0.225	6	4	5	1	0	0
rs10139669	14	91970829	T	C	0.1551	1.15119e-08	0.984973	rs6575201	53	SMEK1	0	intronic	3.775	7	4	5	1	1	0
rs7143394	14	91971265	T	C	0.4751	1.07626e-07	0.892346	rs142250966	53	SMEK1	0	intronic	1.072	5	3	5	1	1	0
rs7143962	14	91971583	T	C	0.4751	1.07626e-07	0.892346	rs142250966	53	SMEK1	0	intronic	5.463	5	3	5	1	1	0
rs34550383	14	91971787	C	CT	0.4732	1.02312e-07	0.885603	rs142250966	53	SMEK1	0	intronic	0.328	NA	1	5	1	1	0
rs10498627	14	91972119	A	G	0.4702	6.76807e-08	0.876012	rs142250966	53	SMEK1	0	intronic	13.36	6	1	5	1	1	0
rs11627113	14	91972628	T	C	0.4702	7.42288e-08	0.876457	rs142250966	53	SMEK1	0	intronic	2.949	5	1	5	1	1	0
rs2180886	14	91972696	T	C	0.1551	1.00093e-08	0.984973	rs6575201	53	SMEK1	0	intronic	3.388	5	1	5	1	1	0
rs2025067	14	91972752	C	T	0.4751	1.03756e-07	0.892346	rs142250966	53	SMEK1	0	intronic	0.008	5	1	5	1	1	0
rs8017981	14	91973543	T	C	0.3678	8.56685e-05	0.644992	rs142250966	53	SMEK1	0	intronic	6.425	5	1	5	1	1	0
14:91973702_GTATATATACTATAAT_G	14	91973702	GTATATATACTATAAT	G	0.4751	7.89442e-08	0.892346	rs142250966	53	SMEK1	0	intronic	0.608	NA	1	5	1	1	0
rs10137283	14	91973739	G	A	0.4891	5.36489e-07	0.773887	rs142250966	53	SMEK1	0	intronic	0.082	7	1	5	1	1	0
rs117185639	14	91973849	G	A	0.4751	9.01312e-08	0.892346	rs142250966	53	SMEK1	0	intronic	0.678	6	1	5	1	1	0
rs775355313	14	91973984	A	AGT	0.4751	8.31428e-08	0.892346	rs142250966	53	SMEK1	0	intronic	1.07	NA	1	5	1	1	0
rs11624910	14	91974337	G	A	0.1541	1.35282e-08	0.977472	rs6575201	53	SMEK1	0	intronic	3.222	5	1	1	1	1	0
rs3783831	14	91974887	G	C	0.3688	8.91477e-05	0.64236	rs142250966	53	SMEK1	0	intronic	0.333	5	1	1	1	1	0
rs1951250	14	91977066	C	T	0.162	1.34411e-08	0.963246	rs6575201	53	SMEK1	167	upstream	8.501	2a	1	1	1	1	0
14:91978921_TA_T	14	91978921	TA	T	0.161	2.60192e-08	0.926536	rs6575201	53	SMEK1	2022	intergenic	1.098	NA	5	15	1	0	0
rs35144173	14	91979400	A	C	0.498	1.45552e-07	0.776672	rs142250966	53	SMEK1	2501	intergenic	2.036	6	5	15	1	1	0
rs12885631	14	91979481	G	A	0.1551	1.14709e-08	0.984973	rs6575201	53	SMEK1	2582	intergenic	1.395	6	5	15	1	1	0
rs12885366	14	91979523	C	T	0.1551	1.21716e-08	0.984973	rs6575201	53	SMEK1	2624	intergenic	1.443	6	5	15	1	1	0
rs10152042	14	91980966	A	G	0.1551	1.2004e-08	0.984973	rs6575201	53	SMEK1	4067	intergenic	4.645	7	5	15	1	1	0
rs12717643	14	91981272	T	C	0.162	9.24752e-09	0.963246	rs6575201	53	SMEK1	4373	intergenic	13.4	5	5	15	1	1	0
rs34255419	14	91981411	C	T	0.499	1.6081e-07	0.772964	rs142250966	53	SMEK1	4512	intergenic	1.461	7	5	15	1	1	0
rs1957082	14	91982361	G	T	0.1551	1.18957e-08	0.984973	rs6575201	53	SMEK1	5462	intergenic	1.112	5	5	15	1	1	0
rs7147695	14	91982866	A	G	0.162	1.4034e-08	0.963246	rs6575201	53	SMEK1	5967	intergenic	3.944	7	5	15	1	1	0
rs11160010	14	91984538	C	T	0.4662	2.07389e-07	0.84321	rs142250966	53	SMEK1	7639	intergenic	8.412	5	5	15	1	1	0
rs4299085	14	91985665	A	G	0.1551	1.57918e-08	0.984973	rs6575201	53	SMEK1	8766	intergenic	0.583	6	5	15	1	0	0
rs11625512	14	91988576	T	C	0.4642	6.58081e-08	0.850671	rs142250966	53	SMEK1	11677	intergenic	5.469	7	5	15	0	1	0
14:91989552_ATT_A	14	91989552	ATT	A	0.4036	5.36333e-05	0.603721	rs142250966	53	SMEK1	12653	intergenic	1.054	NA	5	15	0	0	0
rs2402040	14	91989855	T	A	0.1571	4.78419e-09	1	rs6575201	53	SMEK1	12956	intergenic	1.043	6	5	15	0	1	0
rs8005551	14	91990729	G	C	0.162	1.67945e-08	0.963246	rs6575201	53	SMEK1	13830	intergenic	3.863	5	5	15	0	1	0
rs10145371	14	91991953	C	G	0.495	1.22358e-07	0.746651	rs142250966	53	SMEK1	15054	intergenic	5.855	7	5	15	0	1	0
rs1570170	14	91994916	C	T	0.1551	1.25793e-08	0.984973	rs6575201	53	SMEK1	18017	intergenic	0.608	7	5	15	0	1	0
rs8014941	14	91995734	T	C	0.1551	1.2353e-08	0.984973	rs6575201	53	SMEK1	18835	intergenic	0.121	6	5	15	0	1	0
rs11625462	14	91997567	C	T	0.162	1.21707e-08	0.963246	rs6575201	53	SMEK1	20668	intergenic	0.061	5	5	15	0	0	0
14:91998013_ATTT_A	14	91998013	ATTT	A	0.2107	4.43127e-06	0.6433	rs6575201	53	SMEK1	21114	intergenic	0.533	NA	5	15	0	0	0
rs28651318	14	91999791	G	A	0.496	8.39896e-08	0.743653	rs142250966	53	SMEK1	22892	intergenic	2.648	7	5	15	0	1	0
rs12887677	14	92000471	T	C	0.1551	8.50956e-09	0.984973	rs6575201	53	SMEK1	23572	intergenic	2.362	6	5	15	0	1	0
14:92001060_CAAAAAAAAA_C	14	92001060	CAAAAAAAAA	C	0.1471	1.71966e-07	0.926181	rs6575201	53	SMEK1	24161	intergenic	0.908	NA	5	15	0	0	0
rs7155340	14	92001472	C	T	0.1571	4.00703e-09	1	rs6575201	53	SMEK1	24573	intergenic	3.796	2b	5	15	0	1	0
rs7156646	14	92001506	T	C	0.1551	1.24175e-08	0.984973	rs6575201	53	SMEK1	24607	intergenic	2.468	4	5	15	0	0	0
rs1285617	14	92002584	A	G	0.1581	5.47723e-09	0.992487	rs6575201	53	SMEK1	25685	intergenic	5.66	6	5	15	0	1	0
rs1285618	14	92002748	C	T	0.1551	1.24175e-08	0.984973	rs6575201	53	SMEK1	25849	intergenic	1.269	7	5	15	0	1	0
rs1285619	14	92003656	G	A	0.1571	3.61195e-09	1	rs6575201	53	SMEK1	26757	intergenic	0.311	7	5	15	0	1	0
rs1285620	14	92004818	C	A	0.1551	1.19192e-08	0.984973	rs6575201	53	SMEK1	27919	intergenic	1.352	7	5	15	0	1	0
rs58191304	14	92006238	C	T	0.4662	3.1873e-07	0.84321	rs142250966	53	SMEK1	29339	intergenic	12.02	7	5	15	0	1	0
rs72701492	14	92006746	A	G	0.4662	3.12673e-07	0.84321	rs142250966	53	SMEK1	29847	intergenic	6.521	7	5	15	0	1	0
rs1285621	14	92007136	A	C	0.1551	1.19192e-08	0.984973	rs6575201	53	SMEK1	30237	intergenic	12.5	7	5	15	0	1	0
rs1285622	14	92007243	A	G	0.1551	1.19192e-08	0.984973	rs6575201	53	SMEK1	30344	intergenic	6.149	7	5	15	0	0	0
rs1285624	14	92007933	G	T	0.1551	1.19192e-08	0.984973	rs6575201	53	AL133373.1	30854	intergenic	0.226	3a	5	15	0	1	0
rs1285625	14	92008220	A	C	0.496	2.12042e-07	0.743653	rs142250966	53	AL133373.1	30567	intergenic	2.565	5	5	15	0	1	0
rs1298578	14	92008857	C	T	0.1551	1.31482e-08	0.984973	rs6575201	53	AL133373.1	29930	intergenic	3.262	6	5	15	0	1	0
rs1285626	14	92009122	G	A	0.1551	2.12319e-08	0.984973	rs6575201	53	AL133373.1	29665	intergenic	1.017	6	5	15	0	1	0
rs1285627	14	92009871	G	A	0.1571	3.09058e-09	1	rs6575201	53	AL133373.1	28916	intergenic	3.632	6	7	15	0	1	0
rs1285628	14	92009902	T	C	0.1571	3.57139e-09	1	rs6575201	53	AL133373.1	28885	intergenic	4.977	6	7	15	0	1	0
rs1285629	14	92010042	C	T	0.1571	3.57139e-09	1	rs6575201	53	AL133373.1	28745	intergenic	5.98	7	9	15	0	1	0
rs1285630	14	92010071	A	G	0.1571	3.57139e-09	1	rs6575201	53	AL133373.1	28716	intergenic	6.012	6	9	15	0	1	0
14:92010207_AATAAT_A	14	92010207	AATAAT	A	0.1093	0.00211049	0.644144	rs6575201	53	AL133373.1	28580	intergenic	0.795	NA	9	15	0	0	0
rs6575201	14	92010364	C	T	0.1571	3.09058e-09	1	rs6575201	53	AL133373.1	28423	intergenic	4.515	7	9	15	0	1	0
rs55754543	14	92011627	C	CTT	0.1551	2.51749e-08	0.984973	rs6575201	53	AL133373.1	27160	intergenic	2.648	NA	9	15	0	0	0
rs1704670	14	92012066	T	A	0.1561	2.11535e-08	0.977653	rs6575201	53	AL133373.1	26721	intergenic	1.516	6	7	15	0	1	0
rs1704669	14	92012067	T	A	0.1561	3.41469e-08	0.977653	rs6575201	53	AL133373.1	26720	intergenic	0.042	6	7	15	0	1	0
rs1743083	14	92012672	A	T	0.3887	1.27107e-08	0.722406	rs369523807	53	AL133373.1	26115	intergenic	8.888	2b	7	15	0	1	0
rs1704668	14	92012673	T	C	0.3887	1.46246e-08	0.722406	rs369523807	53	AL133373.1	26114	intergenic	7.119	NA	7	15	0	1	0
rs11627901	14	92013263	T	G	0.4682	9.78881e-07	0.849787	rs142250966	53	AL133373.1	25524	intergenic	7.049	5	14	15	0	1	0
rs11623252	14	92013398	A	G	0.4702	2.50583e-06	0.84889	rs142250966	53	AL133373.1	25389	intergenic	0.601	7	14	15	0	1	0
rs8021380	14	92014803	C	G	0.4672	5.85257e-06	0.838406	rs142250966	53	AL133373.1	23984	intergenic	2.317	5	7	15	0	1	0
rs8005897	14	92015201	C	T	0.494	1.95777e-07	0.632239	rs142250966	53	AL133373.1	23586	intergenic	0.842	7	7	15	0	1	0
rs2017096	14	92015295	C	T	0.1392	2.57817e-08	0.82581	rs6575201	53	AL133373.1	23492	intergenic	0.792	NA	7	15	0	1	0
rs67434038	14	92015734	C	T	0.4881	5.32958e-06	0.685488	rs142250966	53	AL133373.1	23053	intergenic	2.504	6	5	15	0	1	0
rs4904789	14	92015892	T	C	0.1382	5.16853e-08	0.804741	rs6575201	53	AL133373.1	22895	intergenic	3.398	6	5	15	0	1	0
rs34990965	14	92016548	T	TTA	0.4652	2.96608e-05	0.62537	rs142250966	53	AL133373.1	22239	intergenic	1.435	NA	5	15	0	0	0
rs1743079	14	92021079	T	C	0.1382	6.92738e-08	0.804741	rs6575201	53	AL133373.1	17708	intergenic	0.065	NA	2	15	0	1	0
rs1704700	14	92021632	G	A	0.4891	7.20235e-06	0.68899	rs142250966	53	AL133373.1	17155	intergenic	5.48	4	2	15	0	1	0
rs1704704	14	92026327	A	C	0.4871	5.60568e-06	0.618655	rs142250966	53	AL133373.1	12460	intergenic	1.055	7	9	15	0	1	0
rs1743075	14	92026454	C	T	0.4871	5.9723e-06	0.618655	rs142250966	53	AL133373.1	12333	intergenic	0.916	6	9	15	0	1	0
rs2145876	14	92027059	A	T	0.4891	9.32438e-06	0.68899	rs142250966	53	AL133373.1	11728	intergenic	4.412	7	9	15	0	1	0
rs9743848	14	92030036	T	G	0.496	1.99543e-05	0.629056	rs142250966	53	AL133373.1	8751	intergenic	1.467	6	9	15	1	0	0
rs2984147	14	92030362	G	C	0.4871	1.24972e-05	0.618655	rs142250966	53	AL133373.1	8425	intergenic	0.068	7	9	15	1	1	0
rs12432728	14	92030789	C	G	0.4891	1.41805e-05	0.68899	rs142250966	53	AL133373.1	7998	intergenic	6.361	7	14	15	1	1	0
rs1616427	14	92031724	A	C	0.1382	6.184e-08	0.804741	rs6575201	53	AL133373.1	7063	intergenic	0.318	NA	14	15	1	1	0
rs1704698	14	92032789	T	G	0.1382	5.88509e-08	0.804741	rs6575201	53	AL133373.1	5998	intergenic	3.304	7	14	15	1	1	0
rs1704697	14	92032939	G	T	0.1382	4.74616e-08	0.790603	rs6575201	53	AL133373.1	5848	intergenic	5.41	NA	13	15	1	1	0
rs1743071	14	92034211	G	A	0.4861	1.06951e-05	0.615119	rs142250966	53	AL133373.1	4576	intergenic	0.003	NA	9	15	1	1	0
rs1704695	14	92034931	T	C	0.4891	1.28089e-05	0.68899	rs142250966	53	AL133373.1	3856	intergenic	6.034	NA	9	15	1	1	0
rs1743070	14	92035068	A	G	0.1382	6.05197e-08	0.804741	rs6575201	53	AL133373.1	3719	intergenic	1.335	NA	9	15	1	1	0
rs1621123	14	92035704	A	C	0.1382	5.73823e-08	0.804741	rs6575201	53	AL133373.1	3083	intergenic	0.019	NA	9	15	1	1	0
rs5024583	14	92035886	C	T	0.4871	1.56126e-05	0.618655	rs142250966	53	AL133373.1	2901	intergenic	1.078	6	9	15	1	0	0
rs140880742	14	92035893	C	CTCTT	0.1412	4.63089e-08	0.796811	rs6575201	53	AL133373.1	2894	intergenic	0.026	NA	9	15	1	0	0
rs12436987	14	92035928	A	T	0.1372	5.54986e-08	0.798004	rs6575201	53	AL133373.1	2859	intergenic	2.007	6	9	15	1	1	0
rs12437009	14	92035929	C	T	0.1372	5.54986e-08	0.798004	rs6575201	53	AL133373.1	2858	intergenic	1.513	6	9	15	1	1	0
rs12437011	14	92035938	C	A	0.4861	1.06868e-05	0.616403	rs142250966	53	AL133373.1	2849	intergenic	0.179	6	9	15	1	1	0
rs11382676	14	92038017	C	CA	0.4871	1.35472e-05	0.674663	rs142250966	53	AL133373.1	770	downstream	4.968	NA	5	14	1	1	0
rs10873411	14	92038155	G	T	0.4881	8.70106e-06	0.686602	rs142250966	53	AL133373.1	632	downstream	1.937	6	5	14	1	1	0
rs11623631	14	92038495	C	G	0.1382	4.90239e-08	0.804741	rs6575201	53	AL133373.1	292	downstream	0.843	7	5	14	1	1	0
14:92040589_TC_T	14	92040589	TC	T	0.4881	5.41553e-06	0.686602	rs142250966	53	AL133373.1	0	exonic	20.2	NA	1	1	1	1	0
rs1743066	14	92041294	A	G	0.1402	2.84094e-08	0.790036	rs6575201	53	AL133373.1	0	UTR5	6.497	NA	1	13	1	1	0
rs1704611	14	92042364	G	A	0.4871	1.02834e-05	0.619936	rs142250966	53	AL133373.1	980	upstream	0.904	NA	5	14	1	1	0
rs1631925	14	92042419	C	T	0.4891	7.16926e-06	0.690101	rs142250966	53	AL133373.1	1035	intergenic	3.205	NA	5	14	1	1	0
rs59286050	14	92042470	G	T	0.1392	1.82055e-08	0.797342	rs6575201	53	AL133373.1	1086	intergenic	0.599	6	5	14	1	0	0
rs57498440	14	92042472	G	T	0.4851	6.17322e-06	0.612881	rs142250966	53	AL133373.1	1088	intergenic	0.712	6	5	14	1	0	0
rs558589682	14	92042474	G	T	0.4801	1.0793e-05	0.665181	rs142250966	53	AL133373.1	1090	intergenic	0.72	NA	5	14	1	0	0
rs371393641	14	92042485	ATT	A	0.1501	2.32618e-07	0.748279	rs6575201	53	AL133373.1	1101	intergenic	0.588	NA	5	14	1	0	0
rs1704607	14	92044355	C	G	0.1392	1.80746e-08	0.797342	rs6575201	53	CATSPERB	2684	intergenic	0.711	5	5	14	1	1	0
rs1704606	14	92044409	G	A	0.4871	7.87346e-06	0.619936	rs142250966	53	CATSPERB	2630	intergenic	2.785	NA	5	14	1	1	0
rs1614398	14	92044671	T	C	0.1392	2.07418e-08	0.797342	rs6575201	53	CATSPERB	2368	intergenic	3.483	NA	2	14	1	1	0
rs2756170	14	92045326	G	A	0.4891	1.15611e-05	0.690101	rs142250966	53	CATSPERB	1713	intergenic	0.013	NA	5	14	1	1	0
rs1704602	14	92045735	T	C	0.1392	3.22194e-08	0.797342	rs6575201	53	CATSPERB	1304	intergenic	2.946	NA	5	14	1	1	0
rs1743181	14	92047109	A	G	0.4871	9.80915e-06	0.619936	rs142250966	53	CATSPERB	0	UTR3	2.545	NA	5	14	1	1	0
rs1743180	14	92048098	G	A	0.4881	1.48947e-05	0.686602	rs142250966	53	CATSPERB	0	intronic	5.957	NA	2	14	1	1	0
rs1743179	14	92049049	T	C	0.1402	7.54608e-08	0.790036	rs6575201	53	CATSPERB	0	intronic	5.232	NA	5	14	1	1	0
rs1704600	14	92049648	C	A	0.1402	7.28122e-08	0.790036	rs6575201	53	CATSPERB	0	intronic	0.433	NA	5	15	1	1	0
rs1743176	14	92049823	G	A	0.4891	1.02508e-05	0.677728	rs142250966	53	CATSPERB	0	intronic	0.382	NA	5	15	1	1	0
rs1704599	14	92050613	A	G	0.4841	7.7068e-06	0.611976	rs142250966	53	CATSPERB	0	intronic	0.071	NA	5	15	1	1	0
rs1704597	14	92050693	A	G	0.1392	3.02671e-08	0.797342	rs6575201	53	CATSPERB	0	intronic	0.119	NA	5	15	1	1	0
rs1743175	14	92051189	G	C	0.1392	2.96971e-08	0.797342	rs6575201	53	CATSPERB	0	intronic	0.519	6	5	15	1	1	0
rs1743173	14	92052457	G	C	0.4851	9.85704e-06	0.609603	rs142250966	53	CATSPERB	0	intronic	0.005	4	5	15	1	1	0
rs941845	14	92054070	C	T	0.4871	1.27617e-05	0.608122	rs142250966	53	CATSPERB	0	intronic	0.37	NA	5	15	1	1	0
rs1743170	14	92055138	T	C	0.1392	3.01415e-08	0.797342	rs6575201	53	CATSPERB	0	intronic	2.687	NA	5	15	1	0	0
rs1951431	14	92056486	G	A	0.4871	1.27674e-05	0.608122	rs142250966	53	CATSPERB	0	intronic	0.539	NA	5	15	1	1	0
rs1285636	14	92057752	C	T	0.1402	8.23457e-08	0.790036	rs6575201	53	CATSPERB	0	intronic	3.574	7	5	15	1	0	0
rs1625151	14	92057957	C	T	0.1402	8.1774e-08	0.790036	rs6575201	53	CATSPERB	0	intronic	3.501	NA	5	15	1	1	0
rs1704680	14	92057960	G	A	0.4891	1.38562e-05	0.677728	rs142250966	53	CATSPERB	0	intronic	0.266	6	5	15	1	1	0
15:89950992_TCACGCCTCTCCCAGCTCC_T	15	89950992	TCACGCCTCTCCCAGCTCC	T	0.4225	2.81734e-06	0.895628	rs176649	54	LINC00925	11520	intergenic	10.58	NA	1	12	0	0	1
rs150311	15	89955362	A	C	0.4066	2.02921e-08	0.982804	rs176649	54	LINC00925	15890	intergenic	1.455	3a	2	13	0	0	1
rs176649	15	89956268	T	C	0.4046	1.48146e-08	1	rs176649	54	LINC00925	16796	intergenic	5.107	4	1	13	0	0	1
rs369330520	15	89958135	T	TG	0.4891	2.00404e-05	0.707586	rs176649	54	LINC00925	18663	intergenic	1.597	NA	5	13	0	0	1
rs176650	15	89958153	T	G	0.4235	1.05377e-06	0.914657	rs176649	54	LINC00925	18681	intergenic	0.224	6	5	13	0	0	1
rs176398	15	89958963	T	G	0.4215	2.78978e-06	0.91395	rs176649	54	LINC00925	19491	intergenic	1.454	5	5	13	0	0	1
rs150313	15	89960601	A	G	0.4215	1.25545e-06	0.864637	rs176649	54	LINC00925	21129	intergenic	1.257	5	5	13	0	0	0
rs11859028	16	949766	C	G	0.3807	0.000355464	0.720166	rs4984975	55	LMF1	0	intronic	6.887	5	4	5	1	1	0
rs12924608	16	950007	T	C	0.3917	1.54839e-06	0.768607	rs4984975	55	LMF1	0	intronic	0.588	5	4	5	1	1	1
rs12924916	16	950224	T	C	0.3111	4.54922e-06	0.718869	rs4984975	55	LMF1	0	intronic	2.63	5	4	5	1	1	1
rs12925210	16	950434	T	C	0.3191	1.10809e-07	0.888013	rs4984975	55	LMF1	0	intronic	4.205	5	4	5	1	1	1
rs8046999	16	950446	A	G	0.3201	7.55548e-08	0.892019	rs4984975	55	LMF1	0	intronic	0.04	5	4	5	1	1	1
rs4262947	16	950922	G	A	0.3191	1.55095e-07	0.888013	rs4984975	55	LMF1:LA16c-306A4.2	00:00:00	ncRNA_exonic	4.746	5	4	5	1	1	1
rs4474684	16	951045	C	T	0.3191	1.0531e-07	0.888013	rs4984975	55	LMF1:LA16c-306A4.2	00:00:00	ncRNA_exonic	0.349	5	4	5	1	1	1
rs4984960	16	951309	G	C	0.3191	6.17697e-08	0.888013	rs4984975	55	LMF1:LA16c-306A4.2	00:00:00	ncRNA_exonic	0.573	5	4	5	1	1	1
rs4984961	16	951567	G	A	0.3191	9.05642e-08	0.888013	rs4984975	55	LMF1:LA16c-306A4.2	00:00:00	ncRNA_exonic	4.485	5	4	5	1	1	1
rs4984962	16	951598	C	T	0.3191	6.85402e-08	0.888013	rs4984975	55	LMF1:LA16c-306A4.2	00:00:00	ncRNA_exonic	0.321	5	4	5	1	1	1
rs4984974	16	958506	A	G	0.2356	6.38719e-05	0.603967	rs4984975	55	LMF1	0	intronic	0.337	5	4	5	1	1	1
rs4984975	16	959503	A	G	0.331	4.76957e-09	1	rs4984975	55	LMF1	0	intronic	1.157	5	4	4	1	1	1
rs742036	16	960725	G	A	0.3757	8.39025e-08	0.809409	rs4984975	55	LMF1	0	intronic	1.288	5	4	4	1	1	0
rs12600110	16	962154	T	C	0.3767	5.12401e-08	0.806004	rs4984975	55	LMF1	0	intronic	4.537	5	4	5	1	1	0
rs4984979	16	963315	T	C	0.33	6.47574e-09	0.96937	rs4984975	55	LMF1	0	intronic	24	5	2	5	1	1	0
rs9889137	16	968717	T	C	0.3817	7.70835e-07	0.790222	rs4984975	55	LMF1	0	intronic	1.066	5	4	5	1	1	0
rs11864735	16	968836	A	G	0.3002	1.34974e-07	0.810099	rs4984975	55	LMF1	0	intronic	3.129	5	1	5	1	1	0
rs11866545	16	969030	T	C	0.2455	2.71728e-05	0.605615	rs4984975	55	LMF1	0	intronic	0.118	5	4	5	1	1	0
rs7204824	16	969631	T	C	0.2455	2.39795e-05	0.605615	rs4984975	55	LMF1	0	intronic	1.336	2b	4	5	1	1	0
rs4984982	16	970598	C	A	0.327	1.32837e-06	0.913322	rs4984975	55	LMF1	0	intronic	0.441	5	2	5	1	1	1
rs9888914	16	970814	T	C	0.3837	4.1784e-07	0.784664	rs4984975	55	LMF1	0	intronic	4.685	5	2	7	1	1	1
rs4984718	16	974411	T	A	0.34	1.42185e-08	0.927201	rs4984975	55	LMF1:LA16c-366D3.1	00:00:00	ncRNA_intronic	1.828	6	4	5	1	1	1
rs7188246	16	974646	C	G	0.341	1.43119e-08	0.923061	rs4984975	55	LMF1:LA16c-366D3.1	00:00:00	ncRNA_intronic	1.955	5	4	5	1	1	1
rs929068	16	976536	A	G	0.3429	1.83378e-08	0.914842	rs4984975	55	LMF1:LA16c-366D3.1	00:00:00	ncRNA_intronic	0.541	5	4	8	1	1	1
rs8056644	16	977160	T	C	0.34	5.08551e-07	0.918386	rs4984975	55	LMF1:LA16c-366D3.1	00:00:00	ncRNA_intronic	0.051	5	4	5	1	1	1
rs4984984	16	978206	C	A	0.337	3.61043e-08	0.905544	rs4984975	55	LMF1:LA16c-366D3.1	00:00:00	ncRNA_intronic	0.054	4	4	5	1	1	1
rs12929009	16	979960	C	G	0.338	4.80542e-08	0.910189	rs4984975	55	LMF1:LA16c-366D3.1	00:00:00	ncRNA_intronic	0.452	5	2	4	1	1	1
rs12719813	16	980074	A	G	0.341	5.01732e-08	0.898286	rs4984975	55	LMF1:LA16c-366D3.1	00:00:00	ncRNA_intronic	14.04	5	4	4	1	1	0
rs12927578	16	980088	G	A	0.3847	3.81071e-07	0.753675	rs4984975	55	LMF1:LA16c-366D3.1	00:00:00	ncRNA_intronic	1.391	5	4	4	1	1	0
rs12719815	16	980316	G	A	0.33	6.489e-07	0.87618	rs4984975	55	LMF1:LA16c-366D3.1	00:00:00	ncRNA_intronic	0.339	5	4	5	1	1	0
rs4984720	16	981861	A	G	0.338	4.30551e-08	0.910189	rs4984975	55	LMF1:LA16c-366D3.1	00:00:00	ncRNA_intronic	1.33	5	4	5	1	1	0
rs960072	16	982832	G	C	0.2386	2.85067e-05	0.617725	rs4984975	55	LMF1:LA16c-366D3.1	00:00:00	ncRNA_intronic	0.862	5	4	5	1	1	0
rs9328930	16	987112	C	T	0.3708	1.10723e-06	0.773238	rs4984975	55	LMF1	0	intronic	4.964	5	4	5	1	1	0
rs9328931	16	987118	T	C	0.3708	1.12792e-06	0.773238	rs4984975	55	LMF1	0	intronic	5.459	5	4	5	1	1	0
rs5015441	16	987256	C	T	0.3708	9.32412e-07	0.773238	rs4984975	55	LMF1	0	intronic	3.222	5	4	5	1	1	0
rs5015440	16	987298	G	A	0.3708	8.89001e-07	0.773238	rs4984975	55	LMF1	0	intronic	0.94	5	4	5	1	1	0
rs5015439	16	987358	T	C	0.3718	1.13457e-06	0.769818	rs4984975	55	LMF1	0	intronic	1.475	5	4	5	1	1	0
rs5015437	16	987371	G	A	0.3708	1.04377e-06	0.773238	rs4984975	55	LMF1	0	intronic	4.506	6	4	5	1	1	0
rs9328932	16	987454	T	C	0.3698	1.16612e-06	0.768042	rs4984975	55	LMF1	0	intronic	0.069	5	4	5	1	1	0
rs9328933	16	987520	C	T	0.3837	1.50517e-05	0.722546	rs4984975	55	LMF1	0	intronic	4.713	1f	4	5	1	1	0
rs9746775	16	987877	A	G	0.3708	1.13466e-06	0.773238	rs4984975	55	LMF1	0	intronic	0.037	4	4	5	1	1	0
rs9746456	16	987935	C	T	0.3748	9.8567e-07	0.757031	rs4984975	55	LMF1	0	intronic	0.457	2b	4	5	1	1	0
rs9746779	16	987940	A	G	0.3757	1.14075e-06	0.762278	rs4984975	55	LMF1	0	intronic	0.038	4	4	5	1	1	0
rs5029140	16	987972	C	T	0.3757	1.45795e-06	0.762278	rs4984975	55	LMF1	0	intronic	3.733	1f	4	5	1	1	0
rs5029142	16	988070	T	A	0.3708	9.41586e-06	0.773238	rs4984975	55	LMF1	0	intronic	2.287	5	4	5	1	1	0
rs9941342	16	988168	A	G	0.3708	1.5262e-06	0.773238	rs4984975	55	LMF1	0	intronic	0.497	5	4	5	1	1	0
rs9937307	16	988197	C	T	0.3708	1.86111e-06	0.773238	rs4984975	55	LMF1	0	intronic	4.775	5	4	5	1	1	0
rs764238436	16	988323	GGTGGCTCGCGGGGACA	G	0.3708	8.72855e-07	0.773238	rs4984975	55	LMF1	0	intronic	1.911	NA	4	5	1	1	0
rs4984721	16	988348	G	A	0.3708	8.94136e-07	0.773238	rs4984975	55	LMF1	0	intronic	2.281	5	4	5	1	1	0
rs4984722	16	988437	T	C	0.3708	1.39051e-06	0.773238	rs4984975	55	LMF1	0	intronic	4.687	5	4	5	1	1	0
rs4984723	16	988483	T	C	0.3708	1.39051e-06	0.773238	rs4984975	55	LMF1	0	intronic	4.864	5	4	5	1	1	0
rs4984724	16	988578	G	T	0.3698	2.15595e-06	0.776673	rs4984975	55	LMF1	0	intronic	8.002	5	4	5	1	1	0
rs4984989	16	988728	T	C	0.3708	1.71138e-06	0.773238	rs4984975	55	LMF1	0	intronic	3.405	5	1	5	1	1	0
rs4984990	16	988889	C	T	0.3708	2.08848e-06	0.773238	rs4984975	55	LMF1	0	intronic	4.114	5	4	5	1	1	0
rs8044961	16	988998	A	G	0.3708	1.43833e-06	0.773238	rs4984975	55	LMF1	0	intronic	4.474	5	4	5	1	1	0
rs8049417	16	989191	A	T	0.3718	1.44389e-06	0.777332	rs4984975	55	LMF1	0	intronic	5.852	5	4	5	1	1	0
rs8062983	16	989721	C	T	0.3718	1.90921e-06	0.769818	rs4984975	55	LMF1	0	intronic	1.873	5	4	5	1	1	0
rs8050649	16	989843	A	G	0.3708	1.23654e-06	0.773238	rs4984975	55	LMF1	0	intronic	3.977	5	4	5	1	1	0
rs8055748	16	989858	T	G	0.3718	1.38582e-06	0.777332	rs4984975	55	LMF1	0	intronic	4.99	5	4	5	1	1	0
rs9927663	16	990021	C	G	0.3708	1.37919e-06	0.773238	rs4984975	55	LMF1	0	intronic	1.614	5	4	5	1	1	1
rs4984991	16	990142	T	C	0.3708	1.4935e-06	0.773238	rs4984975	55	LMF1	0	intronic	6.13	5	4	5	1	1	1
rs4984725	16	990316	A	G	0.3708	1.45942e-06	0.773238	rs4984975	55	LMF1	0	intronic	6.083	5	4	5	1	1	1
rs4984726	16	990320	A	G	0.3708	1.30367e-06	0.773238	rs4984975	55	LMF1	0	intronic	0.86	5	4	5	1	1	1
rs4984728	16	990459	A	G	0.3708	1.10083e-06	0.773238	rs4984975	55	LMF1	0	intronic	1.216	5	4	5	1	1	1
rs4984729	16	990519	A	G	0.3708	1.45942e-06	0.773238	rs4984975	55	LMF1	0	intronic	0.153	5	4	5	1	1	1
rs12597461	16	990696	C	T	0.3708	1.31665e-06	0.773238	rs4984975	55	LMF1	0	intronic	11.46	5	4	5	1	1	1
rs12598405	16	990791	A	G	0.3738	1.3658e-06	0.757936	rs4984975	55	LMF1	0	intronic	12.69	5	4	5	1	1	1
rs12597498	16	990815	C	T	0.3738	1.3658e-06	0.757936	rs4984975	55	LMF1	0	intronic	0.298	5	4	5	1	1	1
rs12598882	16	991002	A	G	0.3708	1.33793e-06	0.773238	rs4984975	55	LMF1	0	intronic	3.728	3a	4	5	1	1	1
rs4984614	16	991219	C	T	0.3708	1.67926e-06	0.773238	rs4984975	55	LMF1	0	intronic	10.95	4	4	5	1	1	1
rs4984615	16	991249	C	A	0.3718	3.28265e-06	0.777332	rs4984975	55	LMF1	0	intronic	0.859	5	4	5	1	1	1
rs8051346	16	991404	A	G	0.3718	1.83101e-06	0.770958	rs4984975	55	LMF1	0	intronic	2.985	4	4	5	1	1	1
rs12598085	16	991413	C	T	0.3718	2.23011e-06	0.770958	rs4984975	55	LMF1	0	intronic	4.621	4	4	5	1	1	1
rs2164340	16	991872	T	C	0.3708	1.37467e-06	0.773238	rs4984975	55	LMF1	0	intronic	4.297	5	4	9	1	1	1
rs1465760	16	992091	G	C	0.3708	2.29893e-06	0.773238	rs4984975	55	LMF1	0	intronic	0.362	5	4	8	1	1	1
rs1465761	16	992300	G	A	0.3708	2.25721e-06	0.773238	rs4984975	55	LMF1	0	intronic	0.628	5	4	9	1	1	1
rs7199601	16	992729	A	G	0.3618	2.15736e-06	0.736558	rs4984975	55	LMF1	0	intronic	3.961	7	4	8	1	1	1
rs8063213	16	992961	T	G	0.3708	1.45909e-06	0.773238	rs4984975	55	LMF1	0	intronic	1.666	6	4	9	1	1	1
rs8054205	16	993099	C	T	0.3698	2.20566e-06	0.768042	rs4984975	55	LMF1	0	intronic	2.395	7	4	5	1	1	1
rs2382943	16	993468	G	A	0.3708	2.50594e-06	0.773238	rs4984975	55	LMF1	0	intronic	1.784	7	4	5	1	1	1
rs2382946	16	993667	A	C	0.3708	2.65959e-06	0.773238	rs4984975	55	LMF1	0	intronic	3.369	5	4	5	1	1	1
rs2382947	16	993820	C	G	0.3708	2.65959e-06	0.773238	rs4984975	55	LMF1	0	intronic	2.902	3a	4	5	1	1	1
rs8043632	16	994050	G	A	0.3708	2.70018e-06	0.773238	rs4984975	55	LMF1	0	intronic	3.041	1f	4	5	1	1	1
rs9925506	16	994162	T	C	0.3708	3.08748e-06	0.773238	rs4984975	55	LMF1	0	intronic	4.94	5	4	5	1	1	1
rs4984732	16	994775	T	C	0.3708	1.52404e-06	0.773238	rs4984975	55	LMF1	0	intronic	1.776	5	4	5	1	1	1
rs35660928	16	994918	T	TA	0.3708	2.09206e-06	0.773238	rs4984975	55	LMF1	0	intronic	0.88	NA	4	5	1	1	1
rs4984733	16	995082	A	G	0.3708	3.22093e-06	0.773238	rs4984975	55	LMF1	0	intronic	3.82	6	4	5	1	1	1
rs2060492	16	995101	C	T	0.3708	3.17262e-06	0.773238	rs4984975	55	LMF1	0	intronic	2.586	6	4	5	1	1	1
rs2060493	16	995156	G	A	0.3708	2.85502e-06	0.773238	rs4984975	55	LMF1	0	intronic	10.16	6	4	5	1	1	1
rs4984616	16	995342	T	C	0.3708	2.94209e-06	0.773238	rs4984975	55	LMF1	0	intronic	10.54	6	4	5	1	1	1
rs7201247	16	995434	T	G	0.3748	1.32062e-06	0.789817	rs4984975	55	LMF1	0	intronic	10.89	6	4	5	1	1	1
rs71142712	16	995565	G	GTTAAAAAAT	0.3579	6.06385e-05	0.730392	rs4984975	55	LMF1	0	intronic	0.377	NA	4	5	1	1	1
rs7187155	16	995718	C	G	0.3718	3.00277e-06	0.777332	rs4984975	55	LMF1	0	intronic	3.887	6	4	5	1	1	1
rs7202045	16	995834	T	C	0.3718	2.71292e-06	0.777332	rs4984975	55	LMF1	0	intronic	4.745	5	4	4	1	1	1
rs7192150	16	995894	G	A	0.3708	2.14442e-06	0.773238	rs4984975	55	LMF1	0	intronic	2.472	5	4	4	1	1	1
rs9328934	16	996150	A	T	0.3718	2.2281e-06	0.777332	rs4984975	55	LMF1	0	intronic	3.151	5	4	4	1	1	1
rs12923035	16	997183	T	C	0.3698	1.8772e-06	0.776673	rs4984975	55	LMF1	0	intronic	3.858	6	4	4	1	1	1
rs12446579	16	997352	A	G	0.3708	1.85598e-06	0.773238	rs4984975	55	LMF1	0	intronic	5.075	5	2	4	1	1	1
rs12447306	16	997473	T	C	0.3678	8.18885e-06	0.761153	rs4984975	55	LMF1	0	UTR5	3.764	5	4	5	1	1	1
rs12445470	16	997496	C	A	0.3648	1.38775e-05	0.756718	rs4984975	55	LMF1	0	UTR5	2.585	5	4	5	1	1	1
rs12447329	16	997520	T	C	0.3648	7.44395e-07	0.756718	rs4984975	55	LMF1	0	UTR5	0.815	1f	4	5	1	1	1
rs3751666	16	1004694	A	G	0.3767	2.66307e-06	0.740569	rs4984975	55	LMF1	0	intronic	1.202	NA	4	5	1	1	0
rs3751665	16	1004743	C	T	0.3757	3.37335e-06	0.743885	rs4984975	55	LMF1	0	intronic	0.22	NA	4	5	1	1	0
rs3829491	16	1004834	T	C	0.3738	1.31533e-06	0.743225	rs4984975	55	LMF1	0	intronic	3.548	NA	4	5	1	1	0
rs67964082	16	1004892	T	C	0.33	0.0060367	0.628267	rs4984975	55	LMF1	0	intronic	0.007	5	4	5	1	1	0
rs61528919	16	1004909	T	C	0.325	3.80469e-05	0.611785	rs4984975	55	LMF1	0	intronic	0.062	5	4	5	1	1	0
rs59929354	16	1005057	T	C	0.3618	5.61164e-06	0.724706	rs4984975	55	LMF1	0	intronic	0.245	5	4	5	1	1	0
rs66814413	16	1006294	A	G	0.3738	5.68149e-06	0.734656	rs4984975	55	LMF1	0	intronic	7.147	5	5	5	1	1	0
rs8062800	16	1006371	G	C	0.3757	2.09821e-06	0.743885	rs4984975	55	LMF1	0	intronic	1.488	5	5	5	1	1	0
rs4984617	16	1007268	G	A	0.3757	2.34659e-06	0.743885	rs4984975	55	LMF1	0	intronic	2.622	5	5	5	1	1	0
rs4984618	16	1007304	A	G	0.3757	2.51264e-06	0.743885	rs4984975	55	LMF1	0	intronic	3.272	5	5	5	1	1	0
rs4984619	16	1007366	A	G	0.3757	2.43133e-06	0.743885	rs4984975	55	LMF1	0	intronic	0.407	5	5	5	1	1	0
rs4984620	16	1007387	C	T	0.3757	2.40451e-06	0.743885	rs4984975	55	LMF1	0	intronic	0.209	5	5	5	1	1	0
rs4984621	16	1007461	A	C	0.3757	2.37718e-06	0.743885	rs4984975	55	LMF1	0	intronic	3.632	1f	5	5	1	1	0
rs2729577	16	1009035	A	G	0.3757	3.68566e-06	0.743885	rs4984975	55	LMF1	0	intronic	3.35	1f	5	5	1	1	0
rs11248957	16	1009667	A	G	0.3748	3.15206e-06	0.739888	rs4984975	55	LMF1	0	intronic	7.243	4	1	5	1	1	0
rs11861267	16	1010344	G	A	0.3628	5.36962e-05	0.691683	rs4984975	55	LMF1	0	intronic	0.253	7	5	5	1	1	0
rs12928779	16	1013537	A	G	0.3748	2.17241e-06	0.732595	rs4984975	55	LMF1	0	intronic	4.105	4	2	7	1	1	0
16:1016607_GATAT_G	16	1016607	GATAT	G	0.3738	1.51943e-06	0.718816	rs4984975	55	LMF1	0	intronic	1.149	NA	4	5	1	1	0
rs4984738	16	1020343	A	G	0.331	5.9341e-10	1	rs4984738	55	LMF1	0	intronic	8.742	2b	1	2	1	1	0
rs2432296	16	1021266	G	A	0.4254	1.10722e-08	0.608325	rs4984738	55	LMF1	0	intronic	2.791	NA	1	2	1	1	0
rs2858991	16	1024913	G	C	0.4245	1.24143e-08	0.604264	rs4984738	55	LMF1	0	intronic	0.969	4	2	14	1	1	0
rs4984741	16	1025464	G	A	0.2396	9.63677e-07	0.62047	rs4984738	55	LMF1	0	intronic	0.031	3a	5	14	1	1	0
rs1978480	16	1026398	G	A	0.4284	1.48297e-07	0.607434	rs4984738	55	LMF1:RP11-161M6.2	00:00:00	ncRNA_exonic	0.903	NA	5	14	1	1	0
rs3803700	16	1027099	A	G	0.4394	7.73824e-09	0.62618	rs4984738	55	LMF1:RP11-161M6.2	00:00:00	ncRNA_intronic	5.624	5	5	14	1	1	0
rs2729595	16	1027688	G	A	0.338	1.10248e-08	0.874524	rs4984738	55	LMF1:RP11-161M6.2	00:00:00	ncRNA_intronic	5.243	NA	1	14	1	1	0
rs7404294	16	1028156	A	G	0.4314	1.13847e-07	0.60117	rs4984738	55	LMF1:RP11-161M6.2	00:00:00	ncRNA_intronic	3.164	5	2	14	1	1	0
rs11863963	16	1030154	G	C	0.3837	6.26205e-09	0.77332	rs4984738	55	LMF1:RP11-161M6.2	00:00:00	ncRNA_exonic	2.106	3a	1	13	1	1	0
rs113455135	16	1030697	C	CG	0.4364	1.7507e-08	0.63232	rs4984738	55	LMF1:RP11-161M6.2	00:00:00	ncRNA_exonic	15.49	NA	1	1	1	1	0
rs9931183	16	1032776	A	G	0.4364	1.35738e-08	0.63053	rs4984738	55	SOX8	0	intronic	7.876	4	1	13	1	1	0
rs7189632	16	1033243	A	G	0.4364	1.28913e-08	0.63053	rs4984738	55	SOX8	0	intronic	9.417	4	1	13	1	1	0
rs11248960	16	1034421	C	G	0.4364	1.21913e-08	0.63053	rs4984738	55	SOX8	0	intronic	3.495	2b	1	14	1	1	0
rs11248961	16	1034494	T	C	0.4364	1.36739e-08	0.63053	rs4984738	55	SOX8	0	intronic	4.088	4	1	14	1	1	0
rs11866418	16	1035456	A	G	0.3648	1.02971e-07	0.690164	rs4984738	55	SOX8	0	UTR3	1.145	4	3	14	1	1	0
rs4985128	16	15072433	C	T	0.2584	1.93283e-05	0.729736	rs11376559	56	PDXDC1	0	intronic	0.449	NA	4	5	1	0	0
rs8048177	16	15074444	G	A	0.2565	3.90157e-05	0.721826	rs11376559	56	PDXDC1	0	intronic	2.366	5	1	5	1	0	0
rs57086298	16	15080702	C	T	0.2634	1.91146e-05	0.750087	rs11376559	56	PDXDC1	0	intronic	3.197	7	4	5	1	0	0
rs77336123	16	15084930	C	T	0.2704	1.16705e-05	0.747833	rs11376559	56	PDXDC1	0	intronic	1.952	5	1	5	1	0	0
rs59299606	16	15085679	G	A	0.2634	1.86651e-05	0.750087	rs11376559	56	PDXDC1	0	intronic	0.24	6	4	5	1	0	0
16:15088695_CT_C	16	15088695	CT	C	0.2346	0.000576283	0.643917	rs11376559	56	PDXDC1	0	intronic	0.38	NA	5	5	1	0	0
rs56252725	16	15089676	G	A	0.2624	1.49176e-05	0.74595	rs11376559	56	PDXDC1	0	intronic	1.107	7	5	5	1	0	0
rs62038559	16	15097711	C	T	0.2485	1.94587e-05	0.692447	rs11376559	56	PDXDC1	0	intronic	1.837	7	4	5	1	0	0
rs4074872	16	15117299	G	A	0.2624	2.26267e-05	0.74595	rs11376559	56	PDXDC1	0	intronic	3.174	7	4	4	1	1	0
rs77927814	16	15124327	T	C	0.3052	1.27731e-10	0.886268	rs11376559	56	PDXDC1	0	intronic	0.506	7	4	5	1	1	0
rs4985124	16	15125441	T	G	0.3042	3.70511e-11	0.881899	rs11376559	56	PDXDC1	0	intronic	4.837	5	2	4	1	1	0
rs72789541	16	15127534	T	A	0.3052	1.81205e-11	0.859265	rs11376559	56	PDXDC1	0	intronic	4.805	5	4	4	1	1	0
rs72789542	16	15127535	C	A	0.3032	2.06736e-11	0.867285	rs11376559	56	PDXDC1	0	intronic	2.062	5	4	4	1	1	0
rs35811052	16	15128416	A	G	0.2525	1.7184e-09	0.637946	rs11376559	56	PDXDC1	0	intronic	11.25	NA	2	4	1	1	0
rs4985155	16	15129459	A	G	0.335	9.16772e-09	0.758852	rs11376559	56	PDXDC1	0	intronic	7.814	NA	4	4	1	1	0
rs7200543	16	15129970	A	G	0.3062	1.76287e-11	0.89067	rs11376559	56	PDXDC1	0	exonic	11.62	4	4	4	1	1	0
rs1741	16	15130351	G	C	0.3022	1.54833e-11	0.873259	rs11376559	56	PDXDC1	0	UTR3	7.286	3a	4	4	1	1	0
rs6498540	16	15130594	A	G	0.3141	6.08398e-12	0.86061	rs11376559	56	PDXDC1	0	UTR3	5.407	7	4	4	1	1	0
rs1121	16	15131076	G	A	0.3052	1.48854e-11	0.886268	rs11376559	56	PDXDC1	0	UTR3	5.878	3a	4	4	1	1	0
rs4985154	16	15131642	G	C	0.3052	1.37491e-11	0.886268	rs11376559	56	PDXDC1	0	intronic	0.102	5	4	4	1	1	0
rs11376559	16	15131654	C	CA	0.3171	2.81179e-12	1	rs11376559	56	PDXDC1	0	intronic	8.083	NA	4	4	1	0	0
rs1135999	16	15131962	A	G	0.3072	1.21234e-11	0.895105	rs11376559	56	PDXDC1:NTAN1	00:00:00	exonic	22.7	5	4	4	1	1	0
rs1136001	16	15131974	G	T	0.3072	1.13167e-11	0.895105	rs11376559	56	PDXDC1:NTAN1	00:00:00	exonic	11.34	5	4	4	1	1	0
rs2740	16	15132108	A	G	0.3062	1.02207e-11	0.89067	rs11376559	56	PDXDC1:NTAN1	00:00:00	intronic	4.854	NA	4	4	1	1	0
rs111536178	16	15132211	A	AAAAGTTG	0.2972	8.62323e-12	0.862693	rs11376559	56	PDXDC1:NTAN1	00:00:00	intronic	1.735	NA	4	4	1	1	0
rs34614532	16	15132908	T	C	0.3072	1.33375e-11	0.895105	rs11376559	56	PDXDC1:NTAN1	00:00:00	intronic	0.257	NA	4	4	1	1	0
rs34345533	16	15133783	C	CT	0.2813	2.26435e-09	0.754252	rs11376559	56	PDXDC1:NTAN1	00:00:00	intronic	3.172	NA	4	4	1	0	0
rs14347	16	15133889	T	G	0.3072	1.62844e-11	0.895105	rs11376559	56	PDXDC1:NTAN1	00:00:00	exonic	16.16	7	4	4	1	1	0
rs16966953	16	15135854	A	G	0.3052	1.59936e-11	0.886268	rs11376559	56	PDXDC1:NTAN1	00:00:00	intronic	6.513	4	4	5	1	1	0
rs16966952	16	15135943	G	A	0.3042	1.74216e-11	0.881899	rs11376559	56	PDXDC1:NTAN1	00:00:00	intronic	2.551	7	4	5	1	1	0
16:15136042_CTT_C	16	15136042	CTT	C	0.3052	1.58541e-11	0.886268	rs11376559	56	PDXDC1:NTAN1	00:00:00	intronic	1.626	NA	4	5	1	0	0
rs4985152	16	15136619	T	A	0.3062	2.09443e-11	0.89067	rs11376559	56	PDXDC1:NTAN1	00:00:00	intronic	3.24	7	4	5	1	1	0
rs4985150	16	15136685	A	G	0.3072	2.0083e-11	0.895105	rs11376559	56	PDXDC1:NTAN1	00:00:00	intronic	3.483	NA	4	5	1	1	0
rs62039480	16	15137450	G	A	0.33	9.0706e-09	0.744846	rs11376559	56	PDXDC1:NTAN1	00:00:00	intronic	1.75	4	4	5	1	1	0
rs776625455	16	15137482	CAAT	C	0.2992	1.35286e-11	0.859544	rs11376559	56	PDXDC1:NTAN1	00:00:00	intronic	1.141	NA	4	5	1	1	0
rs3803573	16	15138413	C	T	0.3012	1.55568e-11	0.868037	rs11376559	56	PDXDC1:NTAN1	00:00:00	intronic	0.479	1f	4	5	1	1	0
rs3803575	16	15138447	T	C	0.3181	6.65524e-10	0.848044	rs11376559	56	PDXDC1:NTAN1	00:00:00	intronic	5.035	5	4	5	1	1	0
rs12920234	16	15138853	T	C	0.3181	6.21219e-10	0.848044	rs11376559	56	PDXDC1:NTAN1	00:00:00	intronic	2.874	6	4	5	1	1	0
rs12934815	16	15139017	A	G	0.3191	3.09073e-10	0.844612	rs11376559	56	PDXDC1:NTAN1	00:00:00	intronic	8.495	7	4	5	1	1	0
rs12934835	16	15139051	A	G	0.3191	5.57621e-10	0.843403	rs11376559	56	PDXDC1:NTAN1	00:00:00	intronic	4.395	6	4	5	1	1	0
rs4500751	16	15140211	C	T	0.3121	4.15497e-10	0.821134	rs11376559	56	PDXDC1:NTAN1	00:00:00	intronic	0.28	1f	4	4	1	1	0
rs6498541	16	15140657	A	G	0.3131	5.00812e-10	0.825344	rs11376559	56	PDXDC1:NTAN1	00:00:00	intronic	2.674	3a	4	4	1	1	0
rs16966947	16	15141045	T	C	0.3141	2.76017e-10	0.829586	rs11376559	56	PDXDC1:NTAN1	00:00:00	intronic	2.15	4	4	4	1	1	0
rs4985123	16	15142768	A	G	0.3151	7.38003e-10	0.833859	rs11376559	56	PDXDC1:NTAN1	00:00:00	intronic	6.484	NA	5	5	1	1	0
rs35440863	16	15143291	A	ATT	0.3141	1.29479e-09	0.828359	rs11376559	56	PDXDC1:NTAN1	00:00:00	intronic	2.572	NA	5	5	1	0	0
rs55727637	16	15145252	C	T	0.3062	1.15659e-09	0.795134	rs11376559	56	PDXDC1:NTAN1	00:00:00	intronic	3.187	7	4	5	1	1	0
rs35574015	16	15146061	T	C	0.3012	3.77521e-11	0.868037	rs11376559	56	PDXDC1:NTAN1	00:00:00	intronic	0.736	NA	2	5	1	1	0
rs35983792	16	15146957	G	GT	0.3131	1.33232e-09	0.825344	rs11376559	56	PDXDC1:NTAN1	00:00:00	intronic	1.566	NA	2	5	1	1	0
rs765907267	16	15147329	CA	C	0.3091	9.23824e-10	0.799912	rs11376559	56	PDXDC1:NTAN1	00:00:00	intronic	0.968	NA	5	5	1	1	0
rs4985148	16	15147788	A	C	0.3171	1.01487e-09	0.825809	rs11376559	56	PDXDC1:NTAN1	00:00:00	intronic	0.846	5	5	5	1	1	0
rs72774845	16	15147954	A	C	0.3131	1.44665e-09	0.825344	rs11376559	56	PDXDC1:NTAN1	00:00:00	intronic	5.001	5	1	5	1	1	0
rs141876325	16	28330968	C	CACCT	0.2376	2.07801e-10	0.716405	rs111820348	57	SBK1	0	intronic	2.483	NA	4	15	1	1	0
rs2650492	16	28333411	G	A	0.2386	5.48152e-11	0.721026	rs111820348	57	SBK1	0	UTR3	1.152	2c	4	15	1	1	0
rs2726034	16	28336882	T	C	0.2634	2.22985e-09	0.692002	rs111820348	57	SBK1	1711	intergenic	1.203	NA	4	15	1	1	0
rs2726033	16	28338039	A	G	0.3678	2.06847e-08	0.666834	rs6498089	57	SBK1	2868	intergenic	0.516	NA	5	15	1	1	0
rs2726032	16	28338043	T	C	0.3668	3.11403e-08	0.670156	rs6498089	57	SBK1	2872	intergenic	0.519	NA	5	15	1	1	0
rs9922412	16	28340785	C	T	0.3628	8.35433e-09	0.682106	rs6498089	57	SBK1	5614	intergenic	1.903	5	5	15	1	1	1
rs6498084	16	28340854	G	A	0.2545	2.73235e-11	0.731018	rs111820348	57	SBK1	5683	intergenic	10.36	7	5	15	1	1	1
rs12598357	16	28340945	A	G	0.3638	2.63229e-08	0.67872	rs6498089	57	SBK1	5774	intergenic	3.242	7	5	15	1	1	1
rs3986619	16	28341631	C	A	0.3638	8.77919e-09	0.686078	rs6498089	57	SBK1	6460	intergenic	1.489	4	5	15	1	1	1
rs2726031	16	28344332	A	G	0.3569	1.03244e-09	0.69389	rs6498089	57	SBK1	9161	intergenic	0.379	5	5	15	1	1	1
rs62031389	16	28344855	A	G	0.334	9.4299e-10	0.723272	rs6498089	57	NPIPB6	9020	intergenic	3.077	7	14	15	1	1	1
rs2726036	16	28347140	A	C	0.334	2.54274e-09	0.723272	rs6498089	57	NPIPB6	6735	intergenic	0.095	6	14	15	1	1	1
rs13333976	16	28347707	T	C	0.3499	6.40836e-09	0.719523	rs6498089	57	NPIPB6	6168	intergenic	3.266	7	14	15	1	1	1
rs2466826	16	28348344	G	A	0.334	1.00744e-09	0.723272	rs6498089	57	NPIPB6	5531	intergenic	0.794	6	14	15	1	1	1
rs7206728	16	28349237	C	A	0.3549	2.38641e-08	0.701517	rs6498089	57	NPIPB6	4638	intergenic	0.593	6	14	15	1	1	1
rs28685654	16	28349402	A	G	0.2396	4.17951e-11	0.748893	rs111820348	57	NPIPB6	4473	intergenic	1.494	6	14	15	1	1	1
rs3986805	16	28350059	A	G	0.3499	8.66218e-09	0.719523	rs6498089	57	NPIPB6	3816	intergenic	1.386	7	14	15	1	1	1
rs556881732	16	28362881	G	A	0.2296	2.29846e-08	1	rs556881732	57	NPIPB6	0	intronic	0.939	NA	15	15	1	1	0
rs545943172	16	28370522	C	T	0.2962	7.61777e-10	0.717027	rs556881732	57	NPIPB6	0	intronic	0.066	NA	15	15	1	1	1
rs202210003	16	28372911	T	C	0.3529	3.30555e-08	0.698446	rs6498089	57	NPIPB6	0	intronic	0.447	6	5	15	1	1	1
rs62031458	16	28373724	T	C	0.3231	4.99822e-09	0.673466	rs6498089	57	NPIPB6	0	intronic	1.861	5	5	15	1	1	1
rs62032560	16	28373950	C	A	0.3449	8.17427e-09	0.727754	rs6498089	57	NPIPB6	0	intronic	0.872	5	5	15	1	1	1
rs201918842	16	28374161	G	C	0.3459	4.83429e-09	0.73299	rs6498089	57	NPIPB6	0	UTR5	1.552	5	5	15	1	1	1
rs865719	16	28379443	A	G	0.341	2.42626e-10	0.742817	rs6498089	57	RP11-435I10.5	2788	intergenic	0.296	5	7	15	1	1	1
rs394502	16	28383026	G	A	0.3509	1.22552e-08	0.731257	rs6498089	57	RP11-435I10.5	6371	intergenic	2.881	5	1	15	1	1	0
rs12599490	16	28383207	G	C	0.3668	1.13136e-08	0.62182	rs6498089	57	RP11-435I10.5	6552	intergenic	2.057	5	1	15	1	1	0
rs62032566	16	28383243	C	T	0.341	1.82807e-08	0.699558	rs6498089	57	RP11-435I10.5	6588	intergenic	3.884	5	1	15	1	1	0
rs411518	16	28384414	G	A	0.3469	3.51392e-09	0.720326	rs6498089	57	EIF3CL	6485	intergenic	1.337	5	5	15	1	1	0
rs545645107	16	28388507	A	G	0.332	2.04916e-08	0.723728	rs6498089	57	EIF3CL	2392	intergenic	3.285	NA	4	15	1	1	0
rs2650495	16	28388744	G	C	0.2893	0.000431783	0.619838	rs6498089	57	EIF3CL	2155	intergenic	0.988	7	4	15	1	1	0
rs56211668	16	28389173	G	A	0.326	3.60309e-08	0.690949	rs6498089	57	EIF3CL	1726	intergenic	4.725	6	4	15	1	1	0
16:28398076_AACAC_A	16	28398076	AACAC	A	0.2783	4.96667e-10	0.712459	rs111820348	57	EIF3CL	0	intronic	0.322	NA	5	15	1	1	0
rs555978476	16	28403471	C	A	0.2942	7.85757e-05	0.608901	16:28823630_AT_A	57	EIF3CL	0	intronic	0.08	NA	5	15	1	1	0
rs371750930	16	28414341	T	TA	0.2913	1.41628e-05	0.60432	rs6498089	57	EIF3CL	0	intronic	4.384	NA	1	15	1	1	0
rs2650496	16	28417488	T	C	0.2913	1.13111e-08	0.608234	rs6498089	57	EIF3CL	2287	intergenic	2.749	6	15	15	1	1	0
rs9708591	16	28419192	T	C	0.2913	3.7698e-08	0.608234	rs6498089	57	EIF3CL	3991	intergenic	2.632	NA	15	15	1	1	0
rs201307764	16	28422108	C	T	0.2038	5.02691e-07	0.63117	rs111820348	57	RP11-435I10.3	2915	intergenic	2.941	6	15	15	1	1	0
rs145323954	16	28422426	G	A	0.2008	6.5203e-11	0.635668	rs111820348	57	RP11-435I10.3	2597	intergenic	2.482	6	15	15	1	1	0
rs371723244	16	28425154	A	G	0.2833	5.07329e-09	0.604378	rs6498089	57	RP11-435I10.3	0	ncRNA_exonic	9.249	5	14	15	1	1	0
rs530400799	16	28426642	G	A	0.2823	2.67705e-09	0.603337	rs6498089	57	RP11-435I10.3	302	downstream	0.454	NA	14	15	0	1	0
rs151178	16	28483061	A	T	0.3459	1.05868e-10	0.775515	rs6498089	57	CLN3:CLN3	00:00:00	intronic	3.351	6	5	15	1	1	1
rs149299	16	28485141	T	C	0.3429	3.11267e-10	0.785752	rs6498089	57	CLN3:CLN3	00:00:00	intronic	4.369	1b	4	5	1	1	1
rs151179	16	28487056	A	G	0.3429	2.35594e-10	0.785752	rs6498089	57	CLN3:CLN3	00:00:00	intronic	3.324	NA	4	4	1	1	1
rs151180	16	28487213	G	T	0.3857	6.82345e-10	0.695422	rs6498089	57	CLN3:CLN3	00:00:00	intronic	1.969	NA	4	4	1	1	1
rs562694643	16	28487700	CA	C	0.3569	2.64772e-12	0.75857	rs6498089	57	CLN3:CLN3	00:00:00	intronic	1.019	NA	4	4	1	1	1
rs181195	16	28488369	A	T	0.3429	2.99772e-10	0.785752	rs6498089	57	CLN3:CLN3	00:00:00	intronic	2.781	7	4	4	1	1	1
rs34839	16	28489346	T	C	0.3926	4.47677e-09	0.690006	rs6498089	57	CLN3:CLN3	00:00:00	intronic	0.172	NA	4	4	1	1	1
rs151181	16	28490517	T	C	0.341	1.70114e-10	0.793421	rs6498089	57	CLN3:CLN3	00:00:00	intronic	6.505	6	4	4	1	1	1
rs139457431	16	28491534	A	AT	0.341	4.77975e-10	0.766367	rs6498089	57	CLN3:CLN3	00:00:00	intronic	0.139	NA	3	4	1	1	1
rs151303	16	28492510	C	A	0.3429	3.60799e-10	0.785752	rs6498089	57	CLN3:CLN3	00:00:00	intronic	1.313	6	2	4	1	1	1
rs34838	16	28494350	A	G	0.3907	3.68673e-09	0.688811	rs6498089	57	CLN3:CLN3	00:00:00	intronic	1.524	NA	4	4	1	1	1
rs42861	16	28494421	A	G	0.3946	4.29551e-09	0.692764	rs6498089	57	CLN3:CLN3	00:00:00	intronic	2.229	NA	4	4	1	1	1
rs34836	16	28494823	A	G	0.3946	4.7421e-09	0.692764	rs6498089	57	CLN3:CLN3	00:00:00	intronic	1.861	NA	4	4	1	1	1
rs151182	16	28495752	C	T	0.3429	5.07198e-10	0.785752	rs6498089	57	CLN3:CLN3	00:00:00	intronic	3.755	7	4	5	1	1	1
rs151301	16	28497059	T	A	0.3429	4.53142e-10	0.785752	rs6498089	57	CLN3:CLN3	00:00:00	intronic	0.716	7	4	5	1	1	1
rs34835	16	28499291	A	G	0.3509	1.44008e-10	0.814482	rs6498089	57	CLN3:CLN3	00:00:00	intronic	0.97	NA	4	4	1	1	1
rs149301	16	28499659	A	T	0.333	4.88809e-10	0.750428	rs6498089	57	CLN3:CLN3	00:00:00	intronic	0.861	5	4	4	1	1	1
16:28501781_TA_T	16	28501781	TA	T	0.3767	1.837e-11	0.725367	rs6498089	57	CLN3:CLN3	00:00:00	intronic	0.846	NA	1	5	1	1	1
16:28502409_GATAAA_G	16	28502409	GATAAA	G	0.339	1.41406e-09	0.779984	rs6498089	57	CLN3:CLN3	00:00:00	intronic	2.319	NA	1	1	1	1	1
rs27741	16	28504181	G	A	0.3549	3.70925e-10	0.822793	rs6498089	57	CLN3	0	intronic	1.321	NA	1	14	1	1	1
rs149271	16	28506872	A	G	0.3479	1.60076e-10	0.823806	rs6498089	57	CLN3:APOBR	00:00:00	exonic	16.07	NA	1	15	1	1	1
rs180743	16	28507644	C	G	0.3479	1.4129e-10	0.823806	rs6498089	57	APOBR	0	exonic	11.53	2b	1	15	1	1	1
rs180744	16	28508048	A	G	0.3489	2.45533e-10	0.820009	rs6498089	57	APOBR	0	exonic	5.646	NA	2	15	1	1	1
rs151174	16	28508069	C	T	0.3469	3.29306e-10	0.819522	rs6498089	57	APOBR	0	exonic	0.052	NA	2	15	1	1	1
rs40831	16	28508447	A	G	0.3678	2.30033e-09	0.753034	rs6498089	57	APOBR	0	exonic	1.923	NA	2	15	1	1	1
rs40834	16	28510393	C	T	0.3986	1.52485e-09	0.700645	rs750155	57	APOBR	101	downstream	0.283	NA	4	15	1	1	1
rs40836	16	28510537	A	G	0.3986	1.3261e-09	0.693427	rs750155	57	IL27	145	downstream	10.09	NA	4	15	1	1	1
rs40837	16	28510845	A	G	0.3976	9.80881e-10	0.698039	rs750155	57	IL27	0	UTR3	8.836	5	4	15	1	1	1
rs181203	16	28512371	A	C	0.2893	6.7784e-08	0.6705	rs6498089	57	IL27	0	intronic	1.993	5	4	15	1	1	1
rs181204	16	28512524	A	G	0.2903	3.35874e-07	0.666118	rs6498089	57	IL27	0	intronic	4.197	3a	4	15	1	1	1
16:28513068_ACT_A	16	28513068	ACT	A	0.2903	1.16375e-07	0.666118	rs6498089	57	IL27	0	intronic	4.39	NA	1	15	1	1	1
rs181205	16	28513129	T	C	0.3002	2.33837e-07	0.638869	rs6498089	57	IL27	0	intronic	3.64	5	1	15	1	1	1
rs181206	16	28513403	A	G	0.2873	1.95519e-07	0.662781	rs6498089	57	IL27	0	exonic	22.5	NA	4	15	1	1	1
rs181207	16	28513530	C	T	0.2883	4.3004e-08	0.658381	rs6498089	57	IL27	0	intronic	0.893	NA	4	15	1	1	1
rs181209	16	28514854	G	T	0.2903	4.86975e-08	0.673731	rs6498089	57	IL27	0	intronic	0.509	NA	5	15	1	1	1
16:28515908_CT_C	16	28515908	CT	C	0.4284	5.54131e-10	1	16:28515908_CT_C	57	IL27	0	intronic	7.499	NA	5	15	1	1	1
16:28516663_CT_C	16	28516663	CT	C	0.4115	7.16457e-10	0.676395	rs750155	57	IL27	0	intronic	0.613	NA	2	15	1	1	1
rs26528	16	28517709	T	C	0.3966	5.87225e-10	0.708562	rs750155	57	IL27	0	intronic	0.696	1f	2	15	1	1	1
rs153109	16	28519096	T	C	0.3966	5.3501e-10	0.708562	rs750155	57	IL27	0	intronic	2.229	1f	2	15	1	1	1
16:28520325_TA_T	16	28520325	TA	T	0.3976	2.11625e-09	0.695277	rs750155	57	IL27	0	intronic	2.189	NA	5	15	1	1	0
rs240708	16	28520576	A	G	0.3966	4.85314e-10	0.708562	rs750155	57	IL27	0	intronic	3.712	NA	5	15	1	1	0
rs56354901	16	28523144	T	C	0.2932	1.32452e-07	0.692516	rs6498089	57	IL27	0	intronic	0.967	7	4	15	1	1	0
rs240707	16	28524612	C	G	0.3966	5.62968e-10	0.708562	rs750155	57	IL27	1239	intergenic	1.779	6	4	15	1	1	0
16:28526374_GA_G	16	28526374	GA	G	0.4294	1.16044e-07	0.613973	rs6498089	57	IL27	3001	intergenic	0.337	NA	4	15	1	1	0
rs153106	16	28526897	T	C	0.3549	2.61509e-10	0.83186	rs6498089	57	IL27	3524	intergenic	10.67	NA	5	15	1	1	0
rs62034318	16	28527221	C	T	0.2932	9.81761e-08	0.692516	rs6498089	57	IL27	3848	intergenic	2.881	7	5	15	1	1	0
rs79046494	16	28527326	G	A	0.2932	9.80418e-08	0.692516	rs6498089	57	IL27	3953	intergenic	0.31	5	5	15	1	1	0
rs28449958	16	28528781	G	A	0.2942	4.39639e-08	0.688134	rs6498089	57	IL27	5408	intergenic	0.852	6	5	15	1	1	0
rs542594336	16	28529461	T	TA	0.3231	6.39659e-09	0.715931	rs6498089	57	IL27	6088	intergenic	1.827	NA	5	15	1	1	0
rs240705	16	28529716	C	T	0.3549	3.1241e-10	0.83186	rs6498089	57	IL27	6343	intergenic	2.012	NA	5	15	1	1	0
rs240704	16	28529949	T	C	0.3549	2.82858e-10	0.83186	rs6498089	57	IL27	6576	intergenic	2.368	NA	5	15	1	1	0
16:28530228_CT_C	16	28530228	CT	C	0.333	2.68973e-08	0.783792	rs6498089	57	IL27	6855	intergenic	0.521	NA	5	15	1	1	0
16:28530711_AT_A	16	28530711	AT	A	0.3688	1.22106e-10	0.781546	rs6498089	57	IL27	7338	intergenic	0.694	NA	5	15	1	1	0
rs4787458	16	28531287	A	G	0.3231	2.91901e-08	0.826828	rs6498089	57	IL27	7914	intergenic	0.131	NA	4	15	1	1	0
rs240702	16	28531353	C	T	0.3549	2.92763e-10	0.83186	rs6498089	57	IL27	7980	intergenic	0.093	NA	4	15	1	1	0
rs62034319	16	28532188	T	G	0.3539	4.99543e-10	0.83558	rs6498089	57	IL27	8815	intergenic	8.333	2c	4	15	1	1	0
rs28698667	16	28533071	C	T	0.3539	3.60237e-10	0.83558	rs6498089	57	IL27	9698	intergenic	2.61	1f	1	15	1	1	0
rs370084618	16	28533911	C	CT	0.331	1.10931e-08	0.759455	rs6498089	57	IL27	10538	intergenic	0.125	NA	5	15	0	1	0
rs62034321	16	28534038	C	T	0.3539	3.4256e-10	0.83558	rs6498089	57	IL27	10665	intergenic	4.313	6	5	15	0	1	0
rs4788085	16	28535003	A	G	0.3539	3.45521e-10	0.83558	rs6498089	57	IL27	11630	intergenic	3.241	NA	5	15	0	1	0
rs28772958	16	28535305	A	G	0.3539	2.93438e-10	0.83558	rs6498089	57	IL27	11932	intergenic	3.468	4	5	15	0	1	0
rs62034322	16	28535834	G	A	0.327	2.71126e-09	0.828291	rs6498089	57	IL27	12461	intergenic	0.041	6	2	15	0	1	0
rs62034323	16	28536473	C	T	0.3539	4.71628e-10	0.83558	rs6498089	57	NUPR1	12132	intergenic	0.551	5	1	15	0	1	0
rs62034324	16	28536762	T	C	0.3539	3.3196e-10	0.83558	rs6498089	57	NUPR1	11843	intergenic	3.31	7	1	15	0	1	0
rs2106480	16	28537971	T	C	0.3539	4.63743e-10	0.83558	rs6498089	57	NUPR1	10634	intergenic	7.911	NA	2	15	0	1	0
rs62034325	16	28538640	A	G	0.327	4.29889e-09	0.828291	rs6498089	57	NUPR1	9965	intergenic	3.747	3a	5	15	1	1	0
rs62034326	16	28539293	A	G	0.3539	4.11746e-10	0.83558	rs6498089	57	NUPR1	9312	intergenic	14.97	7	5	15	1	1	0
rs189278832	16	28539386	G	A	0.325	1.99047e-09	0.832692	rs6498089	57	NUPR1	9219	intergenic	0.075	6	5	15	1	1	0
16:28539398_GTGTA_G	16	28539398	GTGTA	G	0.328	5.03983e-09	0.832376	rs6498089	57	NUPR1	9207	intergenic	0.666	NA	5	15	1	1	0
rs4788084	16	28539848	C	T	0.3539	5.42878e-10	0.83558	rs6498089	57	NUPR1	8757	intergenic	9.072	NA	2	15	1	1	0
rs8046271	16	28541394	T	C	0.3539	4.42115e-10	0.83558	rs6498089	57	NUPR1	7211	intergenic	1.866	NA	5	15	1	1	1
16:28541407_CTT_C	16	28541407	CTT	C	0.3529	4.67387e-10	0.812107	rs6498089	57	NUPR1	7198	intergenic	1.086	NA	5	15	1	1	1
rs231977	16	28542172	T	C	0.4761	1.20725e-07	0.976057	rs3743963	57	NUPR1	6433	intergenic	7.034	NA	5	15	1	1	1
rs12446550	16	28543381	G	A	0.3539	4.35966e-10	0.83558	rs6498089	57	NUPR1	5224	intergenic	3.629	NA	2	15	1	1	1
rs4788083	16	28545449	A	G	0.3539	3.90814e-10	0.83558	rs6498089	57	NUPR1	3156	intergenic	0.207	NA	2	15	1	1	1
rs231976	16	28545587	G	C	0.4751	9.71908e-08	0.98005	rs3743963	57	NUPR1	3018	intergenic	0.686	1f	2	15	1	1	1
rs151226	16	28549823	A	C	0.4732	3.50224e-08	0.996001	rs3743963	57	NUPR1	0	intronic	2.06	NA	1	1	1	1	1
rs3785354	16	28550667	C	T	0.3151	1.18965e-09	0.868303	rs6498089	57	NUPR1	171	upstream	0.181	2b	1	15	1	1	1
rs142724574	16	28551871	A	AAGTGAAGACAGGATACTTG	0.3111	3.22126e-09	0.849625	rs6498089	57	NUPR1	1375	intergenic	14.19	NA	5	15	1	1	1
rs1074631	16	28554108	G	A	0.3141	1.42334e-09	0.872747	rs6498089	57	NUPR1	3612	intergenic	5.233	NA	1	15	1	1	1
rs4787457	16	28555400	A	G	0.3161	1.25453e-09	0.872381	rs6498089	57	RP11-666O2.1	4251	intergenic	3.141	NA	5	15	1	1	1
rs151321	16	28555590	C	T	0.4722	4.37269e-08	0.992002	rs3743963	57	RP11-666O2.1	4061	intergenic	2.947	NA	5	15	1	1	1
rs9926245	16	28555706	T	A	0.3529	9.67651e-11	0.839317	rs6498089	57	RP11-666O2.1	3945	intergenic	3.564	6	5	15	1	1	1
rs4788081	16	28556147	T	C	0.3151	1.40311e-09	0.876818	rs6498089	57	RP11-666O2.1	3504	intergenic	1.936	NA	5	15	1	1	1
16:28556564_CT_C	16	28556564	CT	C	0.3161	1.23862e-09	0.872381	rs6498089	57	RP11-666O2.1	3087	intergenic	0.692	NA	5	15	1	1	1
rs4788080	16	28558081	C	T	0.3161	1.45649e-09	0.872381	rs6498089	57	RP11-666O2.1	1570	intergenic	2.735	NA	5	15	1	1	1
rs7202948	16	28558289	T	A	0.3519	8.87978e-11	0.841285	rs6498089	57	RP11-666O2.1	1362	intergenic	1.272	6	5	15	1	1	1
rs4788079	16	28559363	C	A	0.3161	1.44475e-09	0.872381	rs6498089	57	RP11-666O2.1	288	downstream	0.023	NA	5	15	1	1	1
rs4787456	16	28559573	C	T	0.3161	1.4564e-09	0.872381	rs6498089	57	RP11-666O2.1	78	downstream	0.923	NA	5	15	1	1	1
rs4788078	16	28559981	G	A	0.3161	1.47171e-09	0.872381	rs6498089	57	RP11-666O2.1	1	upstream	1.025	NA	5	15	1	1	1
rs149278	16	28561581	C	T	0.4801	2.94247e-08	0.960364	rs3743963	57	RP11-666O2.1	1601	intergenic	0.926	NA	5	15	1	1	1
rs112366001	16	28561785	T	A	0.3161	1.30019e-09	0.863238	rs6498089	57	RP11-666O2.1	1805	intergenic	1.277	6	5	15	1	1	1
rs13331170	16	28561982	T	C	0.3519	1.10743e-10	0.841285	rs6498089	57	RP11-666O2.1	2002	intergenic	3.26	NA	5	15	1	1	1
rs62034350	16	28562256	A	G	0.3161	1.63648e-09	0.872381	rs6498089	57	RP11-666O2.1	2276	intergenic	7.523	6	5	15	1	1	1
rs151228	16	28563026	A	G	0.4742	3.18631e-08	0.991973	rs3743963	57	CCDC101	2209	intergenic	2.941	5	5	15	1	1	1
16:28565269_GA_G	16	28565269	GA	G	0.4742	6.19631e-08	0.991973	rs3743963	57	CCDC101	0	UTR5	14.53	NA	1	1	1	1	1
rs62034351	16	28565489	G	A	0.3151	1.66087e-09	0.876818	rs6498089	57	CCDC101	0	intronic	9.239	4	1	1	1	1	1
rs7191618	16	28565667	C	G	0.3519	1.06404e-10	0.841285	rs6498089	57	CCDC101	0	intronic	7.312	4	1	1	1	1	1
rs7187604	16	28565953	A	G	0.3171	1.90683e-09	0.876489	rs6498089	57	CCDC101	0	intronic	6.664	NA	1	2	1	1	1
rs3859172	16	28566158	G	T	0.3519	1.03933e-10	0.841285	rs6498089	57	CCDC101	0	intronic	6.882	1f	1	2	1	1	1
rs4788077	16	28569764	G	C	0.3161	1.6466e-09	0.880921	rs6498089	57	CCDC101	0	intronic	1.555	5	4	5	1	1	1
rs4788076	16	28570005	C	T	0.3171	1.56125e-09	0.876489	rs6498089	57	CCDC101	0	intronic	0.206	NA	4	5	1	1	0
rs531139717	16	28572281	C	CA	0.2863	5.62356e-08	0.776523	rs6498089	57	CCDC101	0	intronic	5.505	NA	5	5	1	1	0
rs480400	16	28574615	A	G	0.4742	5.25146e-08	0.991973	rs3743963	57	CCDC101	0	intronic	3.188	NA	5	5	1	1	0
rs558548	16	28575899	C	T	0.4732	5.37237e-08	0.988004	rs3743963	57	CCDC101	0	intronic	0.657	NA	4	5	1	1	0
rs2607006	16	28576017	T	C	0.4652	5.37718e-07	0.702268	rs3743963	57	CCDC101	0	intronic	2.701	6	4	5	1	1	0
16:28576094_GTATA_G	16	28576094	GTATA	G	0.3171	1.77016e-09	0.876489	rs6498089	57	CCDC101	0	intronic	0.801	NA	4	5	1	1	0
16:28579915_GT_G	16	28579915	GT	G	0.4105	1.89375e-07	0.764674	rs3743963	57	CCDC101	0	intronic	0.807	NA	4	5	1	1	0
rs151232	16	28580333	T	C	0.4732	4.32564e-08	0.996001	rs3743963	57	CCDC101	0	intronic	0.399	NA	5	5	1	1	0
rs56272201	16	28580685	A	G	0.3161	2.3268e-09	0.880921	rs6498089	57	CCDC101	0	intronic	8.285	7	5	5	1	1	0
rs56396270	16	28580829	C	T	0.3171	2.10336e-09	0.876489	rs6498089	57	CCDC101	0	intronic	0.201	7	1	5	1	1	0
rs62034355	16	28581038	G	C	0.3161	2.38949e-09	0.880921	rs6498089	57	CCDC101	0	intronic	7.644	6	1	5	1	1	0
rs193628	16	28582142	G	T	0.4781	9.88018e-08	0.984118	rs3743963	57	CCDC101	0	intronic	0.201	7	4	5	1	1	0
rs151231	16	28582849	A	G	0.4742	5.65687e-08	1	rs3743963	57	CCDC101	0	intronic	3.744	NA	5	5	1	1	0
rs12447461	16	28582941	C	A	0.326	7.61482e-10	0.847435	rs6498089	57	CCDC101	0	intronic	10.99	NA	5	5	1	1	0
rs112191041	16	28583362	A	G	0.326	8.82008e-10	0.847435	rs6498089	57	CCDC101	0	intronic	3.095	6	5	5	1	1	0
rs111693583	16	28583610	C	T	0.326	8.82008e-10	0.847435	rs6498089	57	CCDC101	0	intronic	3.616	7	5	5	1	1	0
rs11074911	16	28583865	C	T	0.326	8.82008e-10	0.847435	rs6498089	57	CCDC101	0	intronic	1.739	NA	2	7	1	1	0
rs56209193	16	28585636	C	T	0.326	1.00089e-09	0.847435	rs6498089	57	CCDC101	0	intronic	0.58	6	4	5	1	1	0
rs7193402	16	28586127	T	C	0.3171	4.86775e-10	0.876489	rs6498089	57	CCDC101	0	intronic	5.292	1f	4	5	1	1	0
rs7186573	16	28587389	T	C	0.326	7.97301e-10	0.847435	rs6498089	57	CCDC101	0	intronic	3.392	NA	4	5	1	1	0
rs62034358	16	28587597	G	T	0.3171	1.97478e-09	0.876489	rs6498089	57	CCDC101	0	intronic	0.062	6	4	5	1	1	0
rs12445823	16	28588049	A	C	0.3171	1.96634e-09	0.876489	rs6498089	57	CCDC101	0	intronic	4.338	NA	5	5	1	1	0
rs12445744	16	28588395	A	C	0.3171	1.91207e-09	0.876489	rs6498089	57	CCDC101	0	intronic	3.343	NA	4	5	1	1	0
rs12448429	16	28588443	C	T	0.326	1.03355e-09	0.847435	rs6498089	57	CCDC101	0	intronic	1.949	NA	4	5	1	1	0
rs4787455	16	28589455	G	A	0.3171	1.7997e-09	0.876489	rs6498089	57	CCDC101	0	intronic	6.723	NA	5	5	1	1	0
rs7190771	16	28590030	G	A	0.326	7.41744e-10	0.847435	rs6498089	57	CCDC101	0	intronic	1.422	NA	5	5	1	1	0
rs112047757	16	28590862	C	T	0.326	8.08298e-10	0.847435	rs6498089	57	CCDC101	0	intronic	4.879	7	5	5	1	1	0
rs112831778	16	28590989	C	T	0.3161	1.98133e-09	0.880921	rs6498089	57	CCDC101	0	intronic	1.945	7	5	5	1	1	0
rs537282569	16	28593239	C	CA	0.2515	1.08055e-08	1	rs537282569	57	CCDC101	0	intronic	0.823	NA	4	4	1	1	0
rs17707300	16	28593347	T	C	0.325	6.34596e-10	0.851663	rs6498089	57	CCDC101	0	intronic	1.527	NA	4	4	1	1	0
rs4788074	16	28593597	G	A	0.3171	1.96417e-09	0.876489	rs6498089	57	CCDC101	0	intronic	2.256	6	4	4	1	1	0
rs538682396	16	28593700	T	TG	0.3171	1.1653e-09	0.876489	rs6498089	57	CCDC101	0	intronic	1.012	NA	4	4	1	1	0
rs4788073	16	28594549	A	G	0.326	8.10867e-10	0.847435	rs6498089	57	CCDC101	0	intronic	7.491	NA	4	4	1	1	0
rs17640009	16	28595700	A	G	0.325	7.73198e-10	0.842542	rs6498089	57	CCDC101	0	intronic	3.598	NA	4	5	1	1	0
rs75539558	16	28595810	C	G	0.326	8.39641e-10	0.847435	rs6498089	57	CCDC101	0	intronic	2.308	6	4	5	1	1	0
rs55792032	16	28599411	A	G	0.326	7.49425e-10	0.847435	rs6498089	57	CCDC101	0	intronic	0.754	6	4	4	1	1	0
rs62034359	16	28600091	C	T	0.3171	1.89884e-09	0.876489	rs6498089	57	CCDC101	0	intronic	0.25	7	4	4	1	1	1
rs112479807	16	28600201	G	GT	0.326	8.73856e-10	0.847435	rs6498089	57	CCDC101	0	intronic	2.284	NA	4	4	1	1	1
rs2077031	16	28603168	T	A	0.3171	2.37947e-09	0.876489	rs6498089	57	CCDC101	56	downstream	0.769	5	4	4	1	1	1
rs762634	16	28603335	T	C	0.3161	2.67602e-09	0.880921	rs6498089	57	SULT1A2	0	UTR3	1.057	NA	4	5	1	1	1
rs710410	16	28603342	A	G	0.3161	3.03107e-09	0.880921	rs6498089	57	SULT1A2	0	UTR3	0.186	NA	4	5	1	1	1
rs1059491	16	28603655	T	G	0.3171	2.15861e-09	0.876489	rs6498089	57	SULT1A2	0	exonic	25	NA	4	5	1	1	1
rs3743963	16	28604686	A	G	0.4742	1.78942e-08	1	rs3743963	57	SULT1A2	0	intronic	4.305	4	4	5	1	1	1
rs62031560	16	28605915	T	A	0.326	7.64365e-10	0.847435	rs6498089	57	SULT1A2	0	intronic	2.07	6	5	5	1	1	1
rs113208333	16	28606160	G	T	0.326	5.19227e-10	0.847435	rs6498089	57	SULT1A2	0	intronic	1.277	5	5	5	1	1	1
rs4149406	16	28607070	A	G	0.326	4.41097e-10	0.847435	rs6498089	57	SULT1A2	0	intronic	7.747	NA	2	5	1	1	1
rs1059489	16	28607228	A	G	0.3101	7.73406e-10	0.847636	rs6498089	57	SULT1A2	0	exonic	1.94	NA	1	5	1	1	1
rs1136703	16	28607232	A	G	0.3101	6.94614e-10	0.847636	rs6498089	57	SULT1A2	0	exonic	0.396	NA	1	5	1	1	1
rs4115668	16	28607532	G	A	0.2982	1.37317e-08	0.815519	rs6498089	57	SULT1A2	0	UTR5	5.76	NA	2	5	1	1	1
rs743590	16	28608230	G	A	0.326	6.50317e-10	0.847435	rs6498089	57	SULT1A2	0	UTR5	5.09	NA	1	7	1	1	1
rs762633	16	28608341	T	C	0.3171	2.16683e-09	0.876489	rs6498089	57	SULT1A2	0	UTR5	4.761	NA	1	7	1	1	1
rs35175818	16	28608746	A	C	0.3171	1.39162e-09	0.876489	rs6498089	57	SULT1A2	315	upstream	7.56	NA	2	7	1	1	1
rs4149398	16	28608938	C	G	0.3171	1.37533e-09	0.876489	rs6498089	57	SULT1A2	507	upstream	0.747	4	2	7	1	1	1
rs62031562	16	28609329	A	T	0.3171	1.49766e-08	0.876489	rs6498089	57	SULT1A2	898	upstream	9.775	2b	2	7	1	1	1
rs11074907	16	28613965	A	G	0.333	8.86073e-08	0.772701	rs6498089	57	SULT1A1	2937	intergenic	6.676	NA	5	15	1	1	1
rs11074905	16	28614472	A	G	0.4911	4.89884e-07	0.770461	rs3743963	57	SULT1A1	2430	intergenic	4.04	NA	5	15	1	1	1
rs7192601	16	28614488	C	T	0.2962	1.04168e-05	0.787229	rs6498089	57	SULT1A1	2414	intergenic	2.146	NA	5	15	1	1	1
rs7191548	16	28614734	T	C	0.335	1.42154e-07	0.780709	rs6498089	57	SULT1A1	2168	intergenic	0.345	NA	4	15	1	1	1
rs6498091	16	28616259	T	G	0.337	9.52913e-08	0.775035	rs6498089	57	SULT1A1	643	downstream	3.736	NA	4	15	1	1	1
rs4788070	16	28616399	G	A	0.335	9.09019e-08	0.78177	rs6498089	57	SULT1A1	503	downstream	2.977	NA	4	15	1	1	1
rs371902330	16	28616516	C	CT	0.3111	3.62055e-09	0.712044	rs6498089	57	SULT1A1	386	downstream	0.042	NA	4	15	1	1	1
rs4788069	16	28616665	C	A	0.334	4.28481e-08	0.784666	rs6498089	57	SULT1A1	237	downstream	0.373	5	4	15	1	1	1
rs4788068	16	28616723	C	T	0.335	5.00711e-08	0.78177	rs6498089	57	SULT1A1	179	downstream	0.723	NA	4	15	1	1	1
rs1042157	16	28617057	G	A	0.335	5.19579e-08	0.78177	rs6498089	57	SULT1A1	0	UTR3	0.298	NA	4	15	1	1	1
rs6839	16	28617128	T	C	0.3131	1.05637e-06	0.779935	rs6498089	57	SULT1A1	0	UTR3	6.528	NA	4	15	1	1	1
rs9282864	16	28617308	A	G	0.335	1.06594e-07	0.78177	rs6498089	57	SULT1A1	0	intronic	0.41	5	4	15	1	1	1
rs41278162	16	28617361	G	A	0.2972	1.10418e-06	0.783752	rs6498089	57	SULT1A1	0	intronic	10.15	5	4	15	1	1	1
rs4149394	16	28617574	C	T	0.335	4.3958e-08	0.78177	rs6498089	57	SULT1A1	0	intronic	2.351	NA	4	15	1	1	1
rs4149393	16	28617595	A	G	0.335	6.55213e-08	0.78177	rs6498089	57	SULT1A1	0	intronic	4.73	NA	4	15	1	1	1
rs79533802	16	28617794	T	C	0.334	7.52636e-08	0.778871	rs6498089	57	SULT1A1	0	intronic	1.518	5	4	15	1	1	1
rs79039694	16	28617795	G	A	0.334	1.14176e-07	0.77777	rs6498089	57	SULT1A1	0	intronic	1.822	5	4	15	1	1	1
rs4149392	16	28617813	A	G	0.333	8.61245e-08	0.7738	rs6498089	57	SULT1A1	0	intronic	5.565	NA	4	15	1	1	1
rs75301646	16	28617885	G	A	0.3241	9.00711e-06	0.735676	rs6498089	57	SULT1A1	0	intronic	3.246	5	4	15	1	1	1
rs74459546	16	28617888	C	T	0.326	1.66604e-07	0.745614	rs6498089	57	SULT1A1	0	intronic	3.144	5	4	15	1	1	1
rs116840534	16	28617890	A	G	0.326	1.41679e-06	0.745614	rs6498089	57	SULT1A1	0	intronic	3.678	5	4	15	1	1	1
rs143299878	16	28617930	T	TG	0.327	2.45975e-07	0.758372	rs6498089	57	SULT1A1	0	intronic	1.034	NA	4	15	1	1	1
rs111384198	16	28617934	T	C	0.329	1.50919e-05	0.766038	rs6498089	57	SULT1A1	0	intronic	4.848	5	4	15	1	1	1
rs4149391	16	28617971	T	C	0.332	0.000138687	0.777755	rs6498089	57	SULT1A1	0	intronic	0.62	NA	4	15	1	1	1
rs4149390	16	28617974	T	G	0.332	4.38482e-08	0.777755	rs6498089	57	SULT1A1	0	intronic	1.749	NA	4	15	1	1	1
rs41278158	16	28617993	C	A	0.333	1.70621e-05	0.7738	rs6498089	57	SULT1A1	0	intronic	0.271	5	4	15	1	1	1
rs4149389	16	28618011	G	A	0.331	3.95437e-08	0.765951	rs6498089	57	SULT1A1	0	intronic	1.276	NA	4	15	1	1	1
rs4149388	16	28618047	A	T	0.332	0.02452	0.777755	rs6498089	57	SULT1A1	0	intronic	0.658	5	4	15	1	1	1
rs3020806	16	28618065	A	T	0.334	2.90848e-08	0.77777	rs6498089	57	SULT1A1	0	intronic	0.025	5	4	15	1	1	1
rs74752114	16	28618068	G	A	0.334	0.0136065	0.77777	rs6498089	57	SULT1A1	0	intronic	0.329	5	4	15	1	1	1
rs3020805	16	28618071	C	G	0.334	2.90848e-08	0.77777	rs6498089	57	SULT1A1	0	intronic	0.038	5	4	15	1	1	1
rs9282862	16	28618237	T	C	0.335	5.55867e-08	0.78177	rs6498089	57	SULT1A1	0	intronic	6.501	NA	4	15	1	1	1
rs2925623	16	28618446	T	C	0.335	1.52611e-08	0.78177	rs6498089	57	SULT1A1	0	intronic	0.575	5	4	15	1	1	1
rs2925624	16	28618545	G	T	0.3062	2.09213e-06	0.754517	rs6498089	57	SULT1A1	0	intronic	1.954	5	4	15	1	1	1
rs3020804	16	28618636	A	G	0.336	8.80396e-08	0.786865	rs6498089	57	SULT1A1	0	intronic	1.453	NA	4	15	1	1	1
rs3020803	16	28618914	T	A	0.336	5.74041e-08	0.777842	rs6498089	57	SULT1A1	0	intronic	0.337	5	4	15	1	1	1
rs2925628	16	28618933	T	C	0.329	6.50169e-08	0.750454	rs6498089	57	SULT1A1	0	intronic	0.027	5	4	15	1	1	1
16:28618968_AGAG_A	16	28618968	AGAG	A	0.335	1.2094e-09	0.788712	rs6498089	57	SULT1A1	0	intronic	0.699	NA	4	15	1	1	1
rs4788064	16	28619003	G	T	0.334	7.59844e-09	0.77777	rs6498089	57	SULT1A1	0	intronic	1.646	NA	3	15	1	1	1
rs2925629	16	28619076	T	C	0.334	5.53607e-08	0.77777	rs6498089	57	SULT1A1	0	intronic	5.422	5	3	15	1	1	1
rs2925630	16	28619132	T	C	0.334	5.5874e-08	0.77777	rs6498089	57	SULT1A1	0	intronic	4.571	5	3	15	1	1	1
rs56169261	16	28619178	G	A	0.2962	4.37337e-07	0.780246	rs6498089	57	SULT1A1	0	intronic	3.834	7	3	15	1	1	1
rs56091264	16	28619179	A	G	0.338	3.37063e-09	0.783595	rs6498089	57	SULT1A1	0	intronic	4.98	7	3	15	1	1	1
rs56305122	16	28619180	C	T	0.338	3.16324e-09	0.783595	rs6498089	57	SULT1A1	0	intronic	3.765	7	3	15	1	1	1
rs1126447	16	28619911	T	C	0.335	7.40567e-08	0.78177	rs6498089	57	SULT1A1	0	exonic	6.331	NA	1	15	1	1	1
rs1126446	16	28619920	A	G	0.335	2.59538e-07	0.78177	rs6498089	57	SULT1A1	0	exonic	5.397	NA	1	15	1	1	1
rs1690405	16	28620311	C	G	0.2972	2.35443e-07	0.776855	rs6498089	57	SULT1A1	0	intronic	2.799	5	1	15	1	1	1
rs750155	16	28620572	C	T	0.4394	2.60135e-09	1	rs750155	57	SULT1A1	0	UTR5	1.994	2b	1	15	1	1	1
rs2925635	16	28622993	A	G	0.335	2.1998e-10	0.702921	rs6498089	57	SULT1A1	0	intronic	0.241	NA	5	15	1	1	1
rs111890869	16	28623261	G	A	0.2724	1.57464e-09	0.742767	rs6498089	57	SULT1A1	0	intronic	0.192	6	5	15	1	1	1
rs4788071	16	28626741	C	A	0.3121	7.25815e-12	0.950228	rs6498089	57	SULT1A1	0	intronic	0.617	5	5	15	1	1	1
rs28729187	16	28626966	T	C	0.3221	1.19236e-12	0.995416	rs6498089	57	SULT1A1	0	intronic	4.588	5	5	15	1	1	1
rs28480369	16	28627004	T	C	0.3221	1.18602e-12	0.995416	rs6498089	57	SULT1A1	0	intronic	4.123	5	5	15	1	1	1
rs28676837	16	28627063	C	T	0.3221	1.23408e-12	0.995416	rs6498089	57	SULT1A1	0	intronic	9.458	7	5	15	1	1	1
rs11339073	16	28628326	C	CT	0.3688	1.62151e-11	0.811831	rs6498089	57	SULT1A1	0	intronic	1.478	NA	4	15	1	1	1
rs6498089	16	28629300	C	T	0.3211	1.46811e-12	1	rs6498089	57	SULT1A1	0	intronic	0.392	NA	2	15	1	1	1
rs11357624	16	28629363	C	CT	0.3728	1.94085e-11	0.775613	rs6498089	57	SULT1A1	0	intronic	0.631	NA	2	15	1	0	1
rs546277570	16	28629660	C	CTTTT	0.3479	5.06069e-11	0.89065	rs6498089	57	SULT1A1	0	intronic	0.516	NA	2	15	1	0	1
rs200705867	16	28631055	T	TA	0.3231	1.40842e-11	0.990855	rs6498089	57	SULT1A1	0	intronic	4.821	NA	4	5	1	0	1
rs28410083	16	28631360	A	T	0.3221	1.31684e-11	0.995416	rs6498089	57	SULT1A1	0	intronic	8.315	6	4	5	1	1	1
rs62031607	16	28631530	A	T	0.3201	8.84587e-12	0.986278	rs6498089	57	SULT1A1	0	intronic	4.32	5	1	5	1	1	1
rs1968752	16	28631585	T	G	0.3231	1.20772e-11	0.990855	rs6498089	57	SULT1A1	0	intronic	1.224	NA	1	5	1	1	1
rs1968751	16	28631759	T	C	0.3221	1.04019e-11	0.995416	rs6498089	57	SULT1A1	0	intronic	3.248	NA	4	5	1	1	1
rs2411453	16	28632021	T	G	0.3529	5.35695e-11	0.873036	rs6498089	57	SULT1A1	0	intronic	0.786	NA	4	5	1	1	1
rs8049739	16	28632288	G	C	0.3221	1.30753e-11	0.995416	rs6498089	57	SULT1A1	0	intronic	7.548	6	4	5	1	1	1
rs3927084	16	28639047	A	C	0.3519	2.0179e-11	0.852148	rs6498089	57	SULT1A1	4100	intergenic	2.75	NA	14	15	1	1	1
rs4788062	16	28641179	T	C	0.3519	2.00435e-11	0.852148	rs6498089	57	SULT1A1	6232	intergenic	0.758	NA	14	15	1	1	0
rs4788061	16	28643300	T	G	0.2386	2.75506e-12	0.973364	rs111820348	57	NPIPB8	5674	intergenic	8.178	NA	14	15	1	1	0
rs12446008	16	28644459	C	T	0.2386	2.60691e-12	0.973364	rs111820348	57	NPIPB8	4515	intergenic	0.659	NA	14	15	1	1	0
rs9929198	16	28644980	G	A	0.2416	2.65651e-12	0.957804	rs111820348	57	NPIPB8	3994	intergenic	0.328	NA	14	15	1	1	0
rs111820348	16	28645127	C	T	0.2336	2.83757e-13	1	rs111820348	57	NPIPB8	3847	intergenic	0.286	7	14	15	1	1	0
rs3987654	16	28647568	T	C	0.2416	5.27965e-12	0.957804	rs111820348	57	NPIPB8	1406	intergenic	1.319	5	2	15	1	1	0
rs35626515	16	28649651	C	A	0.3509	1.14319e-11	0.855923	rs6498089	57	NPIPB8	0	UTR5	0.508	NA	5	15	1	1	0
rs35184893	16	28649787	G	A	0.3489	3.67743e-11	0.845359	rs6498089	57	NPIPB8	0	exonic	17.13	NA	5	15	1	1	0
16:28649817_CA_C	16	28649817	CA	C	0.1551	4.72872e-05	0.608188	rs111820348	57	NPIPB8	0	intronic	6.716	NA	5	15	1	1	0
rs3959263	16	28651064	A	G	0.1899	1.19301e-07	0.628383	rs111820348	57	NPIPB8	0	intronic	1.537	NA	5	15	1	1	0
rs72793807	16	28651732	C	T	0.2386	2.5282e-11	0.973364	rs111820348	57	NPIPB8	0	intronic	2.12	5	2	15	1	1	0
rs117313280	16	28651893	A	G	0.2386	1.69155e-11	0.973364	rs111820348	57	NPIPB8	0	intronic	1.502	5	2	15	1	1	0
rs3987663	16	28651904	A	G	0.2396	1.1437e-11	0.968142	rs111820348	57	NPIPB8	0	intronic	0.851	NA	2	15	1	1	0
rs2124835	16	28652868	T	C	0.2386	1.47804e-11	0.96269	rs111820348	57	NPIPB8	0	intronic	3.262	6	14	15	1	1	0
rs560041905	16	28653428	C	CTT	0.2157	1.67583e-08	0.747599	rs111820348	57	NPIPB8	0	intronic	1.234	NA	14	15	1	1	0
rs2411440	16	28653523	C	T	0.3479	3.22512e-10	0.819845	rs6498089	57	NPIPB8	0	intronic	1.86	NA	14	15	1	1	0
rs2411431	16	28653784	A	T	0.2416	3.3524e-11	0.947219	rs111820348	57	NPIPB8	0	intronic	1.959	7	14	15	1	1	0
rs370559426	16	28656150	T	C	0.2356	1.08925e-11	0.957131	rs111820348	57	NPIPB8	0	intronic	1.608	7	15	15	1	1	0
rs375132703	16	28656244	G	C	0.2366	1.10754e-11	0.95189	rs111820348	57	NPIPB8	0	intronic	0.787	7	15	15	1	1	0
rs576443469	16	28656602	G	A	0.2296	3.38796e-08	0.924786	rs111820348	57	NPIPB8	0	intronic	2.977	NA	15	15	1	1	0
rs200279254	16	28687223	G	C	0.2376	8.37989e-11	0.834116	rs111820348	57	RP11-57A19.4	0	ncRNA_intronic	11.96	7	15	15	0	1	0
rs202014106	16	28702943	A	T	0.3091	3.08052e-10	0.783605	16:28823630_AT_A	57	RP11-57A19.4:EIF3C	00:00:00	ncRNA_intronic	3.42	7	15	15	1	1	0
16:28704506_ATTT_A	16	28704506	ATTT	A	0.3221	1.19584e-09	0.788951	16:28823630_AT_A	57	RP11-57A19.4:EIF3C	00:00:00	ncRNA_intronic	1.007	NA	15	15	1	1	0
16:28708452_ATTT_A	16	28708452	ATTT	A	0.3221	2.81113e-08	0.620352	rs550572318	57	RP11-57A19.4:EIF3C	00:00:00	ncRNA_intronic	NA	NA	15	15	1	1	0
rs2856636	16	28752782	T	C	0.3459	3.45792e-06	0.626583	16:28823630_AT_A	57	RP11-57A19.4	679	upstream	5.429	NA	5	15	1	1	0
16:28753166_GAC_G	16	28753166	GAC	G	0.339	3.63347e-11	0.763722	16:28823630_AT_A	57	RP11-57A19.4	1063	intergenic	0.495	NA	5	15	1	1	0
rs201938717	16	28753512	C	T	0.33	2.06178e-06	0.614803	rs6498089	57	RP11-57A19.4	1409	intergenic	1.034	7	5	15	1	1	0
rs439868	16	28754487	A	G	0.3559	1.83236e-06	0.657747	rs6498089	57	RP11-57A19.4	2384	intergenic	1.715	7	1	15	1	1	0
rs378421	16	28754684	G	A	0.3549	3.13046e-11	0.666296	rs6498089	57	RP11-57A19.4	2581	intergenic	0.724	NA	1	15	1	1	0
rs555463795	16	28754902	C	T	0.331	4.0773e-05	0.624545	rs6498089	57	RP11-57A19.4	2799	intergenic	1.25	NA	1	15	1	1	0
rs534007337	16	28769774	C	G	0.2247	4.7161e-10	0.657085	rs111820348	57	NPIPB9	0	intronic	0.621	NA	15	15	1	1	1
rs550572318	16	28809610	C	A	0.3191	2.46321e-08	1	rs550572318	57	RP11-1348G14.4	4486	intergenic	1.37	NA	15	15	0	1	0
rs199943670	16	28817787	A	G	0.3131	1.43372e-10	0.79442	16:28823630_AT_A	57	RP11-1348G14.4	0	ncRNA_intronic	3.533	7	5	15	0	1	0
rs437564	16	28818037	C	T	0.3181	1.11981e-10	0.747175	16:28823630_AT_A	57	RP11-1348G14.4	0	ncRNA_intronic	3.054	7	5	15	0	1	0
16:28823040_AT_A	16	28823040	AT	A	0.332	8.7653e-12	0.872859	16:28823630_AT_A	57	RP11-1348G14.4	0	ncRNA_intronic	0.579	NA	1	15	0	1	0
rs62036613	16	28823097	A	G	0.329	1.50206e-11	0.869132	16:28823630_AT_A	57	RP11-1348G14.4	0	ncRNA_intronic	2.06	5	1	15	0	1	0
16:28823630_AT_A	16	28823630	AT	A	0.3509	3.20982e-11	1	16:28823630_AT_A	57	RP11-1348G14.4	0	ncRNA_intronic	0.82	NA	5	15	0	1	0
rs62036614	16	28824685	T	C	0.33	1.55816e-11	0.87301	16:28823630_AT_A	57	RP11-1348G14.4	0	ncRNA_intronic	4.238	6	5	15	1	1	0
rs113029997	16	28825100	T	C	0.331	8.75954e-12	0.876919	16:28823630_AT_A	57	RP11-1348G14.4	0	ncRNA_intronic	3.023	7	5	15	1	1	0
rs11860513	16	28825420	C	T	0.331	8.75204e-12	0.876919	16:28823630_AT_A	57	RP11-1348G14.4:RP11-1348G14.1	00:00:00	ncRNA_exonic	9.926	7	5	15	1	1	0
rs2008514	16	28825605	G	A	0.331	8.75204e-12	0.876919	16:28823630_AT_A	57	RP11-1348G14.4:RP11-1348G14.1	00:00:00	ncRNA_exonic	9.242	NA	5	15	1	1	0
rs1987472	16	28825777	C	T	0.332	8.75204e-12	0.872859	16:28823630_AT_A	57	RP11-1348G14.4:RP11-1348G14.1	00:00:00	ncRNA_exonic	0.021	NA	5	15	1	1	0
rs1987471	16	28825866	T	G	0.331	8.17799e-12	0.876919	16:28823630_AT_A	57	RP11-1348G14.4:RP11-1348G14.1	00:00:00	ncRNA_exonic	4.067	NA	5	15	1	1	0
rs56186137	16	28825953	A	G	0.331	1.55713e-11	0.876919	16:28823630_AT_A	57	RP11-1348G14.4:RP11-1348G14.1	00:00:00	ncRNA_exonic	2.124	6	5	15	1	1	0
rs28472312	16	28826049	C	T	0.337	4.45636e-08	0.604838	rs4787460	57	RP11-1348G14.4	0	ncRNA_intronic	1.142	6	5	15	1	1	0
rs62036616	16	28826307	A	G	0.33	1.65892e-11	0.87301	16:28823630_AT_A	57	RP11-1348G14.4	0	ncRNA_intronic	0.454	7	5	15	1	1	0
rs62036617	16	28827498	T	C	0.331	1.01782e-11	0.876919	16:28823630_AT_A	57	RP11-1348G14.4	0	ncRNA_exonic	0.478	6	4	15	1	1	0
16:28828643_CT_C	16	28828643	CT	C	0.3678	4.06719e-10	0.728318	16:28823630_AT_A	57	RP11-1348G14.4	0	ncRNA_exonic	2.606	NA	5	15	1	1	0
rs62036618	16	28828834	A	C	0.331	1.01782e-11	0.876919	16:28823630_AT_A	57	RP11-1348G14.4	0	ncRNA_exonic	3.311	7	5	15	1	1	0
rs187668816	16	28829117	G	A	0.332	8.74863e-12	0.872055	16:28823630_AT_A	57	RP11-1348G14.4	0	ncRNA_exonic	0.926	5	5	15	1	1	0
rs28888764	16	28829228	A	G	0.3897	1.8539e-08	0.832337	rs4787460	57	RP11-1348G14.4	78	downstream	2.913	7	5	15	1	1	0
rs4788095	16	28831359	T	C	0.331	8.38639e-12	0.876919	16:28823630_AT_A	57	RP11-1348G14.5	531	downstream	3.442	4	2	5	1	1	0
rs72793809	16	28832382	C	T	0.331	8.99192e-12	0.876919	16:28823630_AT_A	57	RP11-1348G14.5	0	ncRNA_intronic	0.601	5	4	5	1	1	0
rs62036620	16	28833097	A	G	0.331	9.44496e-12	0.876919	16:28823630_AT_A	57	RP11-1348G14.5	0	ncRNA_exonic	3.759	4	1	5	1	1	0
16:28833229_AT_A	16	28833229	AT	A	0.3419	6.55925e-11	0.805591	16:28823630_AT_A	57	RP11-1348G14.5	0	ncRNA_exonic	0.97	NA	1	7	1	1	0
rs62036621	16	28833299	C	A	0.331	1.0135e-11	0.876919	16:28823630_AT_A	57	RP11-1348G14.5	0	ncRNA_exonic	0.318	5	1	7	1	1	0
16:28834254_TG_T	16	28834254	TG	T	0.328	1.53763e-11	0.854896	16:28823630_AT_A	57	ATXN2L	101	upstream	8.601	NA	1	1	1	1	0
rs4451951	16	28836205	T	C	0.334	9.40156e-12	0.86498	16:28823630_AT_A	57	ATXN2L	0	intronic	2.407	NA	1	2	1	1	0
rs369989480	16	28836378	T	TA	0.2753	2.31232e-10	1	rs369989480	57	ATXN2L	0	intronic	4.619	NA	1	2	1	1	0
rs62036622	16	28837203	T	G	0.33	1.81281e-11	0.87301	16:28823630_AT_A	57	ATXN2L	0	intronic	4.37	7	1	6	1	1	0
rs8049439	16	28837515	T	C	0.3439	4.56415e-12	0.812156	16:28823630_AT_A	57	ATXN2L	0	intronic	0.23	1b	1	4	1	1	0
rs8062405	16	28837906	A	G	0.328	1.2073e-11	0.864462	16:28823630_AT_A	57	ATXN2L	0	intronic	4.476	6	3	4	1	1	0
rs12448482	16	28838073	A	G	0.3688	4.42778e-07	0.725746	rs4787460	57	ATXN2L	0	intronic	5.338	6	3	4	1	1	0
rs72793811	16	28839392	G	A	0.327	1.15975e-11	0.85981	16:28823630_AT_A	57	ATXN2L	0	intronic	0.936	6	4	4	1	1	0
rs78613234	16	28839425	T	C	0.329	6.44191e-12	0.86833	16:28823630_AT_A	57	ATXN2L	0	intronic	4.747	6	4	4	1	1	0
rs62036623	16	28839735	C	G	0.328	1.26509e-11	0.864462	16:28823630_AT_A	57	ATXN2L	0	intronic	1.264	7	4	4	1	1	0
rs62036624	16	28839930	G	T	0.329	6.44191e-12	0.86833	16:28823630_AT_A	57	ATXN2L	0	intronic	4.079	6	4	4	1	1	0
rs72793812	16	28840381	A	G	0.33	1.76339e-11	0.87301	16:28823630_AT_A	57	ATXN2L	0	intronic	0.847	7	4	4	1	1	1
rs12443881	16	28841777	C	T	0.328	1.0011e-11	0.864462	16:28823630_AT_A	57	ATXN2L	0	intronic	1.133	1f	4	4	1	1	1
rs10658897	16	28842584	G	GGTTGT	0.328	1.60512e-11	0.864462	16:28823630_AT_A	57	ATXN2L:RP11-24N18.1	00:00:00	ncRNA_intronic	2.361	NA	4	4	1	1	1
rs55991577	16	28843025	C	T	0.329	4.33534e-12	0.86833	16:28823630_AT_A	57	ATXN2L:RP11-24N18.1	00:00:00	ncRNA_intronic	9.269	5	4	4	1	1	1
rs56358680	16	28843118	A	G	0.329	4.33534e-12	0.86833	16:28823630_AT_A	57	ATXN2L:RP11-24N18.1	00:00:00	ncRNA_intronic	0.39	5	4	4	1	1	1
rs7498491	16	28844068	T	A	0.3907	2.19795e-08	0.844748	rs4787460	57	ATXN2L:RP11-24N18.1	00:00:00	ncRNA_intronic	0.03	1f	4	4	1	1	1
rs62036626	16	28844284	A	G	0.329	4.33534e-12	0.86833	16:28823630_AT_A	57	ATXN2L:RP11-24N18.1	00:00:00	ncRNA_intronic	5.82	6	4	4	1	1	1
rs62036657	16	28844365	G	A	0.329	4.38787e-12	0.86833	16:28823630_AT_A	57	ATXN2L:RP11-24N18.1	00:00:00	ncRNA_intronic	6.357	5	4	4	1	1	1
16:28845027_TGATCAGGG_T	16	28845027	TGATCAGGG	T	0.329	4.95659e-12	0.86833	16:28823630_AT_A	57	ATXN2L:RP11-24N18.1	00:00:00	ncRNA_intronic	2.31	NA	4	4	1	1	1
rs12444171	16	28845251	G	A	0.329	4.4179e-12	0.86833	16:28823630_AT_A	57	ATXN2L:RP11-24N18.1	00:00:00	ncRNA_intronic	1.402	1f	4	4	1	1	1
rs56404918	16	28846840	T	G	0.329	4.71697e-12	0.86833	16:28823630_AT_A	57	ATXN2L:RP11-24N18.1	00:00:00	ncRNA_intronic	1.225	4	3	4	1	1	1
rs55719896	16	28846866	G	A	0.329	4.55257e-12	0.86833	16:28823630_AT_A	57	ATXN2L:RP11-24N18.1	00:00:00	splicing	3.204	2b	3	4	1	1	1
rs55830740	16	28847149	G	C	0.329	4.24914e-12	0.86833	16:28823630_AT_A	57	ATXN2L:RP11-24N18.1	00:00:00	ncRNA_intronic	0.237	4	3	4	1	1	1
rs12928404	16	28847246	T	C	0.3459	3.44356e-12	0.806692	16:28823630_AT_A	57	ATXN2L:RP11-24N18.1	00:00:00	ncRNA_intronic	2.676	1b	3	4	1	1	1
rs12325113	16	28848668	T	C	0.328	9.0798e-12	0.864462	16:28823630_AT_A	57	ATXN2L	109	upstream:downstream	2.955	6	4	4	1	1	1
rs12325278	16	28848818	A	G	0.329	4.80963e-12	0.86833	16:28823630_AT_A	57	ATXN2L	259	upstream:downstream	1.888	6	4	4	1	1	1
rs62036658	16	28850371	T	G	0.338	2.9335e-12	0.837549	16:28823630_AT_A	57	ATXN2L	1812	intergenic	3.719	4	4	5	1	1	0
rs148099387	16	28851377	C	CCT	0.328	4.32676e-12	0.864462	16:28823630_AT_A	57	TUFM	2354	intergenic	1.416	NA	4	5	1	1	0
rs3088215	16	28853996	A	C	0.329	4.77513e-12	0.86833	16:28823630_AT_A	57	TUFM	0	UTR3	2.562	4	4	4	1	1	0
rs28403629	16	28854769	A	G	0.329	4.59391e-12	0.86833	16:28823630_AT_A	57	TUFM	0	intronic	3.563	NA	3	4	1	1	0
rs61737565	16	28855522	G	C	0.329	4.59391e-12	0.86833	16:28823630_AT_A	57	TUFM	0	intronic	1.002	4	3	4	1	1	0
rs4788099	16	28855727	A	G	0.329	4.59391e-12	0.86833	16:28823630_AT_A	57	TUFM	0	intronic	7.846	6	3	4	1	1	0
rs7187776	16	28857645	A	G	0.3419	3.74966e-12	0.821214	16:28823630_AT_A	57	TUFM	0	UTR5	10.05	1f	1	1	1	1	0
rs9972693	16	28859802	A	G	0.329	4.47881e-12	0.86833	16:28823630_AT_A	57	SH2B1	0	intronic	6.381	6	5	15	1	1	0
rs113079736	16	28860183	G	A	0.329	4.82299e-12	0.86833	16:28823630_AT_A	57	SH2B1	0	intronic	1.609	7	5	15	1	1	0
rs12325014	16	28860237	C	G	0.33	4.45074e-12	0.863441	16:28823630_AT_A	57	SH2B1	0	intronic	0.252	7	5	15	1	1	0
rs9972768	16	28861734	A	C	0.329	4.47881e-12	0.86833	16:28823630_AT_A	57	SH2B1	0	intronic	0.706	6	4	15	1	1	0
rs56040780	16	28861881	C	T	0.329	4.70711e-12	0.86833	16:28823630_AT_A	57	SH2B1	0	intronic	2.433	7	4	15	1	1	0
16:28862780_CT_C	16	28862780	CT	C	0.3549	1.70322e-10	0.80529	16:28823630_AT_A	57	SH2B1	0	intronic	0.523	NA	4	15	1	1	0
16:28862887_TCTC_T	16	28862887	TCTC	T	0.329	4.78409e-12	0.86833	16:28823630_AT_A	57	SH2B1	0	intronic	0.802	NA	4	15	1	1	0
rs72793815	16	28863451	G	A	0.329	4.47881e-12	0.86833	16:28823630_AT_A	57	SH2B1	0	intronic	0.902	7	5	15	1	1	0
rs80275162	16	28863517	T	A	0.329	1.00851e-11	0.86833	16:28823630_AT_A	57	SH2B1	0	intronic	1.022	6	5	15	1	1	0
rs371918919	16	28863965	A	T	0.2913	3.53468e-11	0.709774	16:28823630_AT_A	57	SH2B1	0	intronic	2.796	6	5	15	1	1	0
rs187320183	16	28864130	C	T	0.3996	3.56847e-08	0.816382	rs4787460	57	SH2B1	0	intronic	1.919	6	5	15	1	1	0
rs56226746	16	28864449	G	A	0.329	9.33764e-10	0.86833	16:28823630_AT_A	57	SH2B1	0	intronic	0.662	6	5	15	1	1	0
rs56163509	16	28864471	A	G	0.328	3.43503e-12	0.864462	16:28823630_AT_A	57	SH2B1	0	intronic	1.13	6	5	15	1	1	0
rs374129955	16	28864549	A	AAT	0.3082	1.56408e-08	1	rs374129955	57	SH2B1	0	intronic	0.35	NA	5	15	1	1	0
rs4788100	16	28864673	T	C	0.329	4.70921e-12	0.86833	16:28823630_AT_A	57	SH2B1	0	intronic	2.213	4	5	15	1	1	0
rs62037363	16	28865042	T	C	0.329	4.05924e-12	0.86833	16:28823630_AT_A	57	SH2B1	0	intronic	2.074	7	5	15	1	1	0
rs7205323	16	28865892	C	T	0.329	4.80843e-12	0.86833	16:28823630_AT_A	57	SH2B1	0	intronic	5.442	6	5	15	1	1	0
rs7187333	16	28865916	G	A	0.328	9.50681e-12	0.864462	16:28823630_AT_A	57	SH2B1	0	intronic	0.374	7	5	15	1	1	0
rs147684209	16	28867061	T	C	0.329	4.91063e-12	0.86833	16:28823630_AT_A	57	SH2B1	0	intronic	2.367	7	5	15	1	1	0
rs149601295	16	28867159	G	A	0.328	9.69666e-12	0.864462	16:28823630_AT_A	57	SH2B1	0	intronic	1.428	7	5	15	1	1	0
16:28867593_CA_C	16	28867593	CA	C	0.338	7.08959e-08	0.617092	16:28823630_AT_A	57	SH2B1	0	intronic	1.534	NA	5	15	1	1	0
rs4788101	16	28867804	C	T	0.329	6.10777e-12	0.86833	16:28823630_AT_A	57	SH2B1	0	intronic	1.717	6	4	15	1	1	0
rs62037364	16	28868695	G	A	0.331	1.54235e-11	0.867345	16:28823630_AT_A	57	SH2B1	0	intronic	0.669	7	4	15	1	1	0
rs62037365	16	28868962	C	G	0.329	3.91037e-12	0.86833	16:28823630_AT_A	57	SH2B1	0	intronic	0.262	5	5	15	1	1	0
16:28869062_CT_C	16	28869062	CT	C	0.334	5.1335e-12	0.837295	16:28823630_AT_A	57	SH2B1	0	intronic	0.668	NA	5	15	1	1	0
rs11150609	16	28870596	A	G	0.329	6.22112e-12	0.86833	16:28823630_AT_A	57	SH2B1	0	intronic	7.565	7	5	15	1	1	0
rs12446589	16	28870962	G	A	0.329	1.16705e-11	0.859568	16:28823630_AT_A	57	SH2B1	0	intronic	8.49	5	5	15	1	1	0
rs12448902	16	28871191	C	G	0.3101	3.20115e-12	0.793934	16:28823630_AT_A	57	SH2B1	0	intronic	0.794	6	5	5	1	1	0
rs773513666	16	28871200	CCG	C	0.328	1.22111e-11	0.864462	16:28823630_AT_A	57	SH2B1	0	intronic	0.524	NA	5	5	1	1	0
rs62037366	16	28871657	C	A	0.328	1.22753e-11	0.864462	16:28823630_AT_A	57	SH2B1	0	intronic	1.691	6	5	5	1	1	0
rs11859512	16	28871853	C	T	0.329	6.08904e-12	0.86833	16:28823630_AT_A	57	SH2B1	0	intronic	0.176	7	5	5	1	1	0
rs11861132	16	28871860	A	G	0.329	6.22112e-12	0.86833	16:28823630_AT_A	57	SH2B1	0	intronic	0.227	6	5	5	1	1	0
rs11861174	16	28871989	A	G	0.329	6.22112e-12	0.86833	16:28823630_AT_A	57	SH2B1	0	intronic	3.477	6	5	5	1	1	0
rs7499337	16	28872354	G	C	0.328	1.22753e-11	0.864462	16:28823630_AT_A	57	SH2B1	0	intronic	12.44	7	5	5	1	1	0
rs6565229	16	28872598	T	C	0.329	6.22112e-12	0.86833	16:28823630_AT_A	57	SH2B1	0	intronic	7.09	7	5	5	1	1	0
rs4788102	16	28873398	G	A	0.329	8.37713e-12	0.86833	16:28823630_AT_A	57	SH2B1	0	intronic	0.769	1f	1	15	1	1	0
rs62037367	16	28874547	C	G	0.329	5.58949e-12	0.86833	16:28823630_AT_A	57	SH2B1:RP11-22P6.2	00:00:00	ncRNA_exonic	5.884	2b	1	1	1	1	0
rs7198606	16	28875122	T	G	0.329	6.22112e-12	0.86833	16:28823630_AT_A	57	SH2B1	0	UTR5	21.3	1b	1	1	1	1	0
rs11864750	16	28875204	A	T	0.329	6.22112e-12	0.86833	16:28823630_AT_A	57	SH2B1	0	UTR5	22.5	2a	1	1	1	1	0
rs7193733	16	28875482	A	G	0.329	6.22112e-12	0.86833	16:28823630_AT_A	57	SH2B1	0	UTR5	17.28	4	1	1	1	1	0
rs11863370	16	28879484	A	G	0.329	5.47455e-12	0.86833	16:28823630_AT_A	57	SH2B1	0	intronic	4.248	7	4	4	1	1	0
rs11150623	16	28881001	G	T	0.3936	1.97857e-08	0.856617	rs4787460	57	SH2B1	0	intronic	5.224	5	4	4	1	1	1
rs8055982	16	28881202	A	C	0.329	6.22112e-12	0.86833	16:28823630_AT_A	57	SH2B1	0	intronic	5.047	1f	4	4	1	1	1
rs7498603	16	28882424	T	C	0.329	6.18481e-12	0.86833	16:28823630_AT_A	57	SH2B1	0	intronic	4.962	7	4	4	1	1	1
rs7498665	16	28883241	A	G	0.329	2.2929e-12	0.86833	16:28823630_AT_A	57	SH2B1	0	exonic	15.56	1f	4	4	1	1	1
rs28433345	16	28883327	T	C	0.3946	1.49179e-08	0.851961	rs4787460	57	SH2B1	0	intronic	8.737	5	4	4	1	1	1
rs62037369	16	28883841	C	T	0.328	1.16732e-11	0.864462	16:28823630_AT_A	57	SH2B1	0	intronic	0.932	5	4	4	1	1	1
rs7359397	16	28885659	C	T	0.328	1.16714e-11	0.864462	16:28823630_AT_A	57	SH2B1	132	downstream	0.233	1f	3	4	1	1	1
rs11864107	16	28885931	T	C	0.329	6.91199e-12	0.86833	16:28823630_AT_A	57	SH2B1	404	downstream	0.675	1b	4	4	1	1	1
rs3888190	16	28889486	C	A	0.33	7.59971e-12	0.863441	16:28823630_AT_A	57	ATP2A1	239	upstream:downstream	1.559	NA	1	5	1	1	1
rs201017113	16	28889697	C	CT	0.328	1.49858e-11	0.864462	16:28823630_AT_A	57	ATP2A1	28	upstream:downstream	18.68	NA	1	5	1	1	1
rs62037371	16	28890131	C	A	0.329	7.59971e-12	0.86833	16:28823630_AT_A	57	ATP2A1	0	intronic	7.957	5	1	5	1	1	0
rs8055138	16	28891465	C	T	0.329	5.37463e-12	0.86833	16:28823630_AT_A	57	ATP2A1	0	intronic	8.971	2b	1	2	1	1	0
rs72793818	16	28893137	G	A	0.329	4.66626e-12	0.86833	16:28823630_AT_A	57	ATP2A1	0	intronic	1.022	5	1	14	1	1	0
rs62037373	16	28893295	C	G	0.3946	6.7308e-09	0.851961	rs4787460	57	ATP2A1	0	intronic	1.18	5	1	14	1	1	0
rs11645143	16	28893409	T	C	0.33	7.04442e-12	0.863441	16:28823630_AT_A	57	ATP2A1	0	intronic	0.069	6	2	14	1	1	0
rs11641216	16	28893532	A	G	0.329	3.15418e-12	0.86833	16:28823630_AT_A	57	ATP2A1	0	intronic	0.39	6	2	14	1	1	0
rs7498555	16	28893571	T	C	0.328	6.6978e-12	0.864462	16:28823630_AT_A	57	ATP2A1	0	intronic	0.034	6	2	14	1	1	0
rs5816477	16	28893724	ACT	A	0.328	1.02521e-11	0.864462	16:28823630_AT_A	57	ATP2A1	0	intronic	8.613	NA	2	14	1	1	0
rs8061590	16	28895130	A	G	0.331	2.64703e-12	0.858575	16:28823630_AT_A	57	ATP2A1	0	intronic	0.531	5	3	15	1	1	0
rs11642449	16	28896015	C	T	0.3002	3.95668e-09	0.743676	16:28823630_AT_A	57	ATP2A1	0	intronic	0.243	7	4	15	1	1	0
rs750998958	16	28896570	CA	C	0.3221	2.08743e-08	0.642129	16:28823630_AT_A	57	ATP2A1	0	intronic	0.632	NA	4	15	1	1	0
rs8056890	16	28897452	G	A	0.3002	3.53005e-09	0.743676	16:28823630_AT_A	57	ATP2A1	0	intronic	0.241	7	4	15	1	1	0
rs6565259	16	28898793	T	C	0.3131	1.66192e-08	0.685887	16:28823630_AT_A	57	ATP2A1	0	exonic	0.166	6	4	15	1	1	0
rs7501203	16	28899411	C	T	0.3738	1.39758e-05	0.699651	rs4787460	57	ATP2A1	0	intronic	0.18	7	4	15	1	1	0
rs9746702	16	28903188	T	C	0.3917	2.42143e-08	0.874258	rs4787460	57	ATP2A1	0	intronic	7.814	5	4	15	1	1	0
16:28903763_CTG_C	16	28903763	CTG	C	0.3926	1.66773e-08	0.870006	rs4787460	57	ATP2A1	0	UTR3	1.252	NA	4	15	1	1	0
rs757649450	16	28903767	AAC	A	0.3917	1.62229e-08	0.874258	rs4787460	57	ATP2A1	0	UTR3	0.957	NA	4	15	1	1	0
16:28904733_CAAAAAG_C	16	28904733	CAAAAAG	C	0.3012	5.56173e-09	0.730458	16:28823630_AT_A	57	ATP2A1	0	intronic	0.882	NA	4	15	1	1	0
rs112181699	16	28904976	GT	G	0.2793	2.99707e-06	0.61439	16:28823630_AT_A	57	ATP2A1	0	intronic	1.126	NA	4	15	1	1	0
rs9931989	16	28906084	G	C	0.3012	4.70531e-09	0.730458	16:28823630_AT_A	57	ATP2A1	0	intronic	9.163	6	4	15	1	1	0
rs71770429	16	28910073	A	AT	0.4095	2.93016e-08	0.815644	rs4787460	57	ATP2A1	0	intronic	0.106	NA	4	15	1	1	1
16:28911124_TA_T	16	28911124	TA	T	0.3022	5.82407e-09	0.726756	16:28823630_AT_A	57	ATP2A1	0	intronic	7.375	NA	4	15	1	1	1
rs8060365	16	28911309	C	A	0.3012	8.03338e-09	0.723647	16:28823630_AT_A	57	ATP2A1	0	intronic	0.728	5	4	15	1	1	1
rs7189927	16	28913787	T	C	0.3022	9.21e-09	0.726756	16:28823630_AT_A	57	ATP2A1	0	intronic	0.016	1d	4	5	1	1	1
rs8046545	16	28915217	G	A	0.3002	4.40731e-09	0.720561	16:28823630_AT_A	57	ATP2A1	0	intronic	0.126	4	3	5	1	1	1
rs2071342	16	28915433	A	C	0.3877	4.58633e-08	0.858333	rs4787460	57	ATP2A1	0	intronic	0.506	5	4	5	1	1	1
rs10499	16	28915527	G	A	0.3002	4.61481e-09	0.720561	16:28823630_AT_A	57	ATP2A1	0	UTR3	7.933	1f	4	5	1	1	1
rs7188071	16	28917644	T	C	0.3012	4.32987e-09	0.723647	16:28823630_AT_A	57	RABEP2	0	intronic	2.133	1f	4	4	1	1	1
rs62037412	16	28917746	G	A	0.3926	4.4301e-08	0.878764	rs4787460	57	RABEP2	0	intronic	1.066	5	4	4	1	1	1
rs7206214	16	28919341	A	G	0.3012	9.54256e-09	0.723647	16:28823630_AT_A	57	RABEP2	0	intronic	0.627	7	4	5	1	1	1
rs10653411	16	28919583	A	ATT	0.3012	1.31698e-08	0.723647	16:28823630_AT_A	57	RABEP2	0	intronic	4.131	NA	4	5	1	1	1
16:28920320_CTATATATA_C	16	28920320	CTATATATA	C	0.3012	7.8676e-09	0.723647	16:28823630_AT_A	57	RABEP2	0	intronic	0.6	NA	4	4	1	1	1
rs7184597	16	28921809	T	C	0.2833	8.44771e-07	0.670405	16:28823630_AT_A	57	RABEP2	0	intronic	2.416	3a	4	4	1	1	1
rs11646653	16	28922149	C	T	0.2843	5.7827e-07	0.673216	16:28823630_AT_A	57	RABEP2	0	intronic	3.786	1b	4	4	1	1	1
rs9708958	16	28922743	A	G	0.2833	8.77963e-07	0.670405	16:28823630_AT_A	57	RABEP2	0	intronic	3.193	5	4	5	1	1	1
rs62037414	16	28923521	C	T	0.2843	3.83537e-07	0.665286	16:28823630_AT_A	57	RABEP2	0	intronic	1.208	4	4	5	1	1	1
rs3924376	16	28925978	T	C	0.2813	8.9661e-07	0.656973	16:28823630_AT_A	57	RABEP2	0	intronic	2.595	5	4	4	1	1	1
rs12919058	16	28927818	C	A	0.2962	4.94995e-07	0.627734	16:28823630_AT_A	57	RABEP2	0	intronic	3.195	7	4	4	1	1	1
rs56933819	16	28940916	T	G	0.4145	1.50298e-07	0.863155	rs4787460	57	RABEP2	0	intronic	3.293	7	5	15	1	1	0
rs35979293	16	28944700	G	T	0.3976	3.44186e-08	0.936101	rs4787460	57	RABEP2:CD19	00:00:00	exonic	0.627	5	1	15	1	1	0
rs2070962	16	28950432	C	T	0.4016	6.70774e-09	0.990798	rs4787460	57	CD19	0	intronic	6.892	5	4	15	1	1	0
rs62037421	16	28954408	C	T	0.4026	6.53991e-09	0.995387	rs4787460	57	CD19	3740	intergenic	0.326	6	5	15	1	1	0
rs7188755	16	28956464	T	C	0.4155	7.78174e-08	0.93796	rs4787460	57	NFATC2IP	5663	intergenic	2.455	7	5	15	1	1	0
rs2081199	16	28958754	A	G	0.4165	5.12738e-08	0.942853	rs4787460	57	NFATC2IP	3373	intergenic	0.372	7	5	5	1	1	0
rs4787460	16	28959477	G	C	0.4036	5.60808e-09	1	rs4787460	57	NFATC2IP	2650	intergenic	3	3a	1	5	1	1	0
rs12449272	16	28962755	G	A	0.4066	7.4802e-09	0.986265	rs4787460	57	NFATC2IP	0	intronic	13.14	4	1	1	1	1	0
rs62037422	16	28963012	T	C	0.4076	7.88252e-09	0.981719	rs4787460	57	NFATC2IP	0	intronic	7.305	4	1	2	1	1	0
rs62037423	16	28964716	A	G	0.4026	5.16055e-08	0.940407	rs4787460	57	NFATC2IP	0	intronic	5.111	7	4	4	1	1	0
rs557642236	16	28969438	G	GA	0.4105	5.38654e-07	0.87715	rs4787460	57	NFATC2IP:RP11-264B17.2	00:00:00	ncRNA_intronic	2.848	NA	4	4	1	0	0
rs9937676	16	28969480	A	G	0.4145	2.10893e-07	0.889059	rs4787460	57	NFATC2IP:RP11-264B17.2	00:00:00	ncRNA_intronic	4.859	1f	4	4	1	1	0
rs113458503	16	28973267	C	T	0.4135	4.85453e-07	0.892905	rs4787460	57	NFATC2IP:RP11-264B17.2	00:00:00	ncRNA_intronic	0.877	7	4	4	1	1	1
rs11642727	16	28974240	C	A	0.4026	3.06511e-08	0.940407	rs4787460	57	NFATC2IP:RP11-264B17.2	00:00:00	ncRNA_intronic	0.277	6	4	4	1	1	1
rs1137843	16	28977713	T	C	0.4026	2.98388e-08	0.940407	rs4787460	57	NFATC2IP:RP11-264B17.2	00:00:00	ncRNA_intronic	0.661	7	4	5	1	1	1
rs11150675	16	28980531	G	A	0.4026	2.99755e-08	0.940407	rs4787460	57	NFATC2IP	2112	intergenic	0.714	5	5	5	1	1	0
rs4788111	16	28980693	T	G	0.4026	3.00957e-08	0.940407	rs4787460	57	NFATC2IP	2274	intergenic	4.189	1f	5	5	1	1	0
rs11642638	16	28984945	A	C	0.4016	3.01979e-08	0.935991	rs4787460	57	SPNS1	596	upstream	5.872	5	1	5	1	1	0
rs4788112	16	28987518	G	A	0.3986	3.14182e-08	0.949718	rs4787460	57	SPNS1:RP11-264B17.3:RP11-264B17.4	00:00:00	ncRNA_intronic	0.081	6	1	5	1	1	0
rs4788113	16	28992000	G	A	0.3986	3.21117e-08	0.949718	rs4787460	57	SPNS1:RP11-264B17.3	00:00:00	ncRNA_intronic	0.424	5	4	4	1	1	0
rs3922668	16	28992646	G	A	0.4105	1.9992e-07	0.897299	rs4787460	57	SPNS1:RP11-264B17.3	00:00:00	ncRNA_intronic	0.172	4	4	4	1	1	0
16:28993649_AC_A	16	28993649	AC	A	0.4105	1.84747e-07	0.897299	rs4787460	57	SPNS1:RP11-264B17.3	00:00:00	ncRNA_exonic	4.522	NA	4	4	1	1	0
rs115616784	16	29000446	G	A	0.4006	1.85675e-08	0.931905	rs4787460	57	RP11-264B17.3:LAT	00:00:00	ncRNA_intronic	1.596	5	3	5	1	1	0
rs62037427	16	29002706	G	A	0.3986	1.15561e-08	0.931928	rs4787460	57	LAT	601	upstream:downstream	2.834	6	4	5	1	1	0
rs781015560	16	29006587	CA	C	0.4225	1.20789e-05	0.677666	rs4787460	57	LAT	4482	intergenic	1.677	NA	5	15	1	0	0
rs111850663	16	29007489	C	T	0.4016	6.15646e-07	0.875713	rs4787460	57	LAT	5384	intergenic	0.844	7	5	15	1	1	0
rs62037428	16	29008079	C	T	0.3897	3.23724e-08	0.884653	rs4787460	57	LAT	5974	intergenic	0.086	7	5	15	1	1	0
rs328365	16	73864662	G	A	0.4135	5.71058e-07	0.648615	16:73907474_GA_G	58	RP11-53L24.1	14708	intergenic	0.76	6	9	15	0	0	0
rs62041461	16	73890070	G	C	0.4225	2.63998e-05	0.667328	16:73907474_GA_G	58	RP11-53L24.1	40116	intergenic	0.24	7	5	15	0	0	0
rs12599353	16	73890093	G	A	0.4076	1.3456e-06	0.725533	16:73907474_GA_G	58	RP11-53L24.1	40139	intergenic	0.821	6	5	15	0	0	0
rs4888010	16	73895046	G	A	0.4592	3.39233e-09	0.908081	16:73907474_GA_G	58	RP11-53L24.1	45092	intergenic	0.253	6	14	15	0	0	0
16:73898695_TCCCAATA_T	16	73898695	TCCCAATA	T	0.4911	1.49993e-08	0.796258	16:73907474_GA_G	58	RP11-53L24.1	48741	intergenic	0.412	NA	7	15	0	0	0
rs4888921	16	73899994	C	G	0.496	1.25232e-08	0.771627	16:73907474_GA_G	58	RP11-53L24.1	50040	intergenic	0.442	7	5	15	0	0	0
16:73907474_GA_G	16	73907474	GA	G	0.4612	1.58073e-10	1	16:73907474_GA_G	58	RP11-53L24.1	57520	intergenic	2.374	NA	7	15	0	0	0
rs9922664	16	73909507	G	A	0.496	3.69382e-08	0.837909	16:73907474_GA_G	58	RP11-53L24.1	59553	intergenic	16.2	7	5	15	0	0	0
rs11647652	16	73909650	T	C	0.495	8.83526e-08	0.836551	16:73907474_GA_G	58	RP11-53L24.1	59696	intergenic	12.98	7	5	15	0	0	0
rs13336070	16	73911101	C	G	0.4692	2.71735e-07	0.741966	16:73907474_GA_G	58	RP11-53L24.1	61147	intergenic	1.888	6	5	15	0	0	0
rs60063924	16	73911357	T	A	0.4841	5.07689e-09	0.907387	16:73907474_GA_G	58	RP11-53L24.1	61403	intergenic	21.3	6	5	15	0	0	0
rs34264796	16	87220845	T	TG	0.341	1.57696e-09	1	rs34264796	59	C16orf95	0	NA	0.621	NA	1	15	1	0	0
rs62654012	16	87220974	C	T	0.3658	1.02855e-05	0.616763	rs4240789	59	C16orf95	0	NA	1.187	5	1	15	1	0	0
16:87221841_ATG_A	16	87221841	ATG	A	0.4543	2.22283e-13	0.866028	rs4843550	59	C16orf95	0	NA	0.619	NA	2	15	1	0	0
rs9888792	16	87222153	G	A	0.3698	2.75249e-09	0.69531	rs4240789	59	C16orf95	0	NA	0.937	6	5	15	1	0	0
rs111864226	16	87223723	T	TC	0.3668	4.74248e-09	0.69805	rs4240789	59	C16orf95	0	NA	0.7	NA	5	9	1	0	0
rs12711472	16	87224132	A	C	0.4085	1.52602e-13	0.767529	rs4843550	59	C16orf95	0	NA	4.634	2b	5	9	1	0	0
rs12711473	16	87224293	A	G	0.4085	1.83733e-13	0.767529	rs4843550	59	C16orf95	0	NA	5.233	4	5	9	1	0	0
rs9308341	16	87224642	G	A	0.4095	1.02144e-13	0.770153	rs4843550	59	C16orf95	0	NA	2.84	4	5	15	1	0	0
rs9308342	16	87224855	T	C	0.3678	1.65897e-09	0.701959	rs4240789	59	C16orf95	0	NA	3.157	7	5	15	1	0	0
rs9308343	16	87224857	G	A	0.4543	2.87308e-14	0.87391	rs4843550	59	C16orf95	0	NA	0.05	7	5	15	1	0	0
rs9308344	16	87224930	C	G	0.3668	1.25592e-09	0.69805	rs4240789	59	C16orf95	0	NA	2.511	6	5	15	1	0	0
rs9937293	16	87225101	G	A	0.4085	5.60481e-14	0.767529	rs4843550	59	C16orf95	0	NA	1.793	7	5	15	1	0	0
rs4843227	16	87225139	C	T	0.4095	5.52666e-14	0.770153	rs4843550	59	C16orf95	0	NA	2.014	NA	5	15	1	0	0
rs4843560	16	87225143	A	G	0.4095	5.46036e-14	0.770153	rs4843550	59	C16orf95	0	NA	2.888	NA	5	15	1	0	0
rs4843226	16	87225264	C	T	0.4095	1.12194e-13	0.770153	rs4843550	59	C16orf95	0	NA	1.686	NA	5	15	1	0	0
rs4843559	16	87225431	G	A	0.4095	8.89566e-14	0.770153	rs4843550	59	C16orf95	0	NA	0.304	7	5	15	1	0	0
rs4843558	16	87225473	G	A	0.4095	8.84363e-14	0.770153	rs4843550	59	C16orf95	0	NA	0.791	NA	5	15	1	0	0
rs4843557	16	87225690	G	C	0.3678	8.04754e-10	0.701959	rs4240789	59	C16orf95	0	NA	0.739	5	5	15	1	0	0
rs7205039	16	87225824	C	G	0.3658	1.10585e-09	0.70019	rs4240789	59	C16orf95	0	NA	0.455	5	5	15	1	0	0
rs9933149	16	87226206	T	C	0.4085	8.99367e-14	0.767529	rs4843550	59	C16orf95	0	NA	16.49	5	5	15	1	0	0
rs12921714	16	87226717	A	C	0.3668	1.17682e-09	0.69805	rs4240789	59	C16orf95	0	NA	6.698	7	5	15	1	0	0
rs12921347	16	87226843	C	G	0.3658	7.81357e-10	0.70019	rs4240789	59	C16orf95	0	NA	0.153	7	5	15	1	0	0
rs12920553	16	87227046	G	T	0.4493	1.1448e-13	0.902926	rs4843550	59	C16orf95	0	NA	0.248	7	5	15	1	0	0
rs12922411	16	87227156	A	T	0.3678	7.4071e-10	0.701959	rs4240789	59	C16orf95	0	NA	2.904	7	5	15	1	0	0
rs12921170	16	87227397	G	A	0.4493	1.68152e-13	0.894982	rs4843550	59	C16orf95	0	NA	6.682	6	5	15	1	0	0
rs4843556	16	87228164	G	A	0.3698	3.47048e-10	0.711055	rs4240789	59	C16orf95	0	NA	0.775	NA	5	15	1	0	0
rs7196520	16	87228222	A	C	0.3678	3.45895e-10	0.703176	rs4240789	59	C16orf95	0	NA	0.358	5	5	15	1	0	0
rs7203251	16	87229318	A	G	0.3688	5.22718e-10	0.707099	rs4240789	59	C16orf95	0	NA	0.142	5	5	15	1	0	0
rs56023709	16	87229344	A	C	0.4085	1.38007e-13	0.767529	rs4843550	59	C16orf95	0	NA	1.478	5	5	15	1	0	0
rs6540016	16	87229435	C	T	0.3688	5.55731e-10	0.707099	rs4240789	59	C16orf95	0	NA	0.372	5	5	15	1	0	0
rs7185688	16	87229739	A	G	0.3708	2.61592e-10	0.694496	rs4240789	59	C16orf95	0	NA	1.73	5	5	15	1	0	0
rs11644651	16	87230170	G	C	0.3638	5.13605e-10	0.723923	rs4240789	59	C16orf95	0	intergenic	5.225	5	5	15	1	0	0
rs7191546	16	87230224	T	A	0.3638	4.16472e-10	0.723923	rs4240789	59	C16orf95	0	intergenic	5.853	5	5	15	1	0	0
rs6540017	16	87230388	C	A	0.3648	4.27886e-10	0.720529	rs4240789	59	C16orf95	0	intergenic	0.135	2b	5	15	1	0	0
rs11860417	16	87230537	T	C	0.2942	1.67206e-09	0.85447	rs4240789	59	C16orf95	0	intergenic	3.839	4	5	15	1	0	0
rs4843555	16	87231160	T	C	0.4433	4.20905e-14	0.921115	rs4843550	59	C16orf95	0	intergenic	6.39	NA	5	15	1	0	0
rs12149643	16	87231499	C	T	0.4443	5.078e-14	0.924717	rs4843550	59	C16orf95	0	intergenic	1.288	7	5	15	1	0	0
rs4843554	16	87232383	C	T	0.4095	3.12451e-10	0.77745	rs4843550	59	C16orf95	0	intergenic	2.481	NA	5	15	1	0	0
rs4843553	16	87233185	A	C	0.4453	1.07516e-13	0.928654	rs4843550	59	C16orf95	0	intergenic	0.781	NA	5	15	1	0	0
rs4843552	16	87233516	G	A	0.4483	3.35815e-14	0.939734	rs4843550	59	C16orf95	0	intergenic	4.175	NA	5	15	1	0	0
rs8047567	16	87233938	C	G	0.3668	1.45191e-10	0.751758	rs4240789	59	C16orf95	0	intergenic	0.544	5	5	15	1	0	0
rs12711474	16	87234712	C	T	0.3787	1.10428e-11	0.800568	rs4240789	59	C16orf95	0	intergenic	3.153	4	2	15	1	0	0
rs774875854	16	87235031	C	CT	0.3877	9.01383e-13	0.667636	rs4843550	59	C16orf95	0	intergenic	0.753	NA	5	15	1	0	0
rs4240792	16	87235867	G	A	0.3678	7.2401e-12	0.847457	rs4240789	59	C16orf95	0	intergenic	5.016	NA	2	15	1	0	0
rs4240791	16	87235916	G	A	0.4105	3.38401e-16	0.802287	rs4843550	59	C16orf95	0	intergenic	2.176	NA	2	15	1	0	0
rs4240790	16	87235966	A	G	0.3678	7.97518e-12	0.847457	rs4240789	59	C16orf95	0	intergenic	4.074	NA	2	15	1	0	0
rs4240789	16	87236012	T	G	0.328	9.79363e-12	1	rs4240789	59	C16orf95	0	intergenic	1.261	NA	2	15	1	0	0
rs4240788	16	87236082	A	G	0.3787	5.55094e-12	0.800568	rs4240789	59	C16orf95	0	intergenic	4.636	NA	2	15	1	0	0
rs751969536	16	87236118	TGAGGTG	T	0.4175	1.57024e-11	0.832444	rs4843550	59	C16orf95	0	intergenic	1.884	NA	2	15	1	0	0
rs4240787	16	87236331	A	G	0.4175	7.65064e-12	0.832444	rs4843550	59	C16orf95	0	intergenic	0.591	NA	2	15	1	0	0
rs4240786	16	87236364	G	C	0.4175	6.60577e-12	0.832444	rs4843550	59	C16orf95	0	intergenic	2.484	5	2	15	1	0	0
rs4843550	16	87236383	G	C	0.4592	3.02382e-16	1	rs4843550	59	C16orf95	0	intergenic	2.441	5	2	15	1	0	0
rs11647053	16	87236947	G	A	0.3091	2.66567e-10	0.904083	rs4240789	59	C16orf95	0	intergenic	7.247	4	2	15	1	0	0
rs8055080	16	87237097	C	A	0.3787	4.95357e-12	0.792999	rs4240789	59	C16orf95	0	intergenic	2.864	4	2	15	1	0	0
rs12928520	16	87237568	C	T	0.4195	1.43977e-11	0.607766	rs4843550	59	C16orf95	0	intergenic	1.403	6	5	15	1	0	0
rs4843549	16	87237863	G	A	0.4195	7.48229e-12	0.824682	rs4843550	59	C16orf95	0	intergenic	0.022	NA	5	15	1	0	0
rs55807115	16	87238610	A	T	0.3817	7.09507e-12	0.724184	rs4240789	59	C16orf95	0	intergenic	9.666	3a	5	15	1	0	0
rs4843548	16	87239743	A	G	0.3976	1.21856e-10	0.713796	16:87255295_CCAT_C	59	C16orf95	0	intergenic	0.61	NA	5	15	1	0	0
rs4843547	16	87240148	G	T	0.3986	1.70497e-10	0.717141	16:87255295_CCAT_C	59	C16orf95	0	intergenic	2.907	NA	2	15	1	0	1
rs60586550	16	87240711	C	A	0.3966	8.04546e-09	1	rs60586550	59	C16orf95	0	intergenic	5.343	4	1	15	1	0	1
rs35555768	16	87241203	C	T	0.4513	6.37657e-13	0.626809	16:87255295_CCAT_C	59	C16orf95	0	intergenic	3.204	4	2	15	1	0	1
rs62650864	16	87243779	G	A	0.2853	2.48374e-08	0.850965	rs62056161	59	C16orf95	0	intergenic	1.839	5	5	15	1	0	1
rs749571546	16	87244357	AAAAG	A	0.2873	1.26655e-07	0.859303	rs62056161	59	C16orf95	0	intergenic	1.378	NA	5	15	1	0	1
rs35408318	16	87244657	A	G	0.4195	9.95397e-13	0.823414	16:87255295_CCAT_C	59	C16orf95	0	intergenic	3.065	4	5	15	1	0	1
rs1108048	16	87245731	G	A	0.493	3.77674e-12	0.615115	rs60586550	59	C16orf95:RP11-899L11.1	00:00:00	ncRNA_exonic	0.926	4	2	15	1	0	1
rs11648984	16	87246159	T	C	0.2913	2.06673e-08	0.875761	rs62056161	59	C16orf95:RP11-899L11.1	00:00:00	ncRNA_intronic	8.173	6	2	15	1	0	1
rs7500241	16	87246608	C	T	0.492	1.22718e-11	0.611659	rs60586550	59	C16orf95:RP11-899L11.1	00:00:00	ncRNA_exonic	1.702	7	5	15	1	0	1
rs4843569	16	87248134	C	T	0.3678	1.02581e-09	0.662715	16:87255295_CCAT_C	59	C16orf95:RP11-899L11.1	00:00:00	ncRNA_intronic	7.988	6	5	15	1	0	1
rs11645614	16	87248506	C	T	0.2893	3.34121e-08	0.885319	rs62056161	59	C16orf95:RP11-899L11.1	00:00:00	ncRNA_intronic	0.924	5	5	15	1	0	1
rs4843229	16	87248690	C	T	0.4423	4.12963e-12	0.78615	16:87255295_CCAT_C	59	C16orf95:RP11-899L11.1	00:00:00	ncRNA_intronic	5.373	5	5	15	1	0	1
rs4843572	16	87249066	A	G	0.4423	6.34881e-12	0.78615	16:87255295_CCAT_C	59	C16orf95:RP11-899L11.1	00:00:00	ncRNA_intronic	5.596	5	5	15	1	0	1
rs10863183	16	87249305	C	T	0.3529	1.80503e-09	0.664162	16:87255295_CCAT_C	59	C16orf95:RP11-899L11.1	00:00:00	ncRNA_intronic	0.154	5	5	15	1	0	1
rs1110339	16	87250019	C	T	0.4423	1.17779e-11	0.792457	16:87255295_CCAT_C	59	C16orf95:RP11-899L11.1:RP11-899L11.3	00:00:00	ncRNA_exonic	11.29	5	2	15	1	0	1
rs28655023	16	87250519	A	G	0.3887	1.1274e-11	0.712013	rs62056161	59	C16orf95:RP11-899L11.1	00:00:00	ncRNA_intronic	8.365	5	2	15	1	0	1
rs72491928	16	87251151	C	G	0.2883	1.11703e-07	0.898502	rs62056161	59	C16orf95:RP11-899L11.1	00:00:00	ncRNA_intronic	4.598	5	2	15	1	0	1
rs62056161	16	87254373	G	A	0.3091	5.88841e-10	1	rs62056161	59	C16orf95:RP11-899L11.1	00:00:00	ncRNA_intronic	12.92	7	5	15	1	0	1
rs113080312	16	87254492	C	T	0.2873	4.5423e-08	0.903224	rs62056161	59	C16orf95:RP11-899L11.1	00:00:00	ncRNA_intronic	1.955	6	5	15	1	0	1
rs62056162	16	87254649	A	G	0.2913	4.81985e-08	0.875379	rs62056161	59	C16orf95:RP11-899L11.1	00:00:00	ncRNA_intronic	3.188	7	5	15	1	0	1
16:87255295_CCAT_C	16	87255295	CCAT	C	0.4443	3.54554e-13	1	16:87255295_CCAT_C	59	C16orf95:RP11-899L11.1	00:00:00	ncRNA_intronic	1.545	NA	1	15	1	0	1
rs62056163	16	87255310	G	A	0.3708	7.54032e-09	0.688751	16:87255295_CCAT_C	59	C16orf95:RP11-899L11.1	00:00:00	ncRNA_intronic	1.164	7	1	15	1	0	1
16:87255526_TCAC_T	16	87255526	TCAC	T	0.4702	1.11182e-13	0.891384	16:87255295_CCAT_C	59	C16orf95:RP11-899L11.1	00:00:00	ncRNA_intronic	0.548	NA	1	15	1	0	1
rs139712859	16	87255830	T	C	0.4771	2.61261e-11	0.678258	16:87255295_CCAT_C	59	C16orf95:RP11-899L11.1	00:00:00	ncRNA_intronic	0.406	5	1	15	1	0	1
rs12919133	16	87257820	C	T	0.4732	3.35447e-14	0.889126	16:87255295_CCAT_C	59	C16orf95:RP11-899L11.1	00:00:00	ncRNA_intronic	0.78	6	5	15	1	0	1
rs11640181	16	87258088	A	G	0.4175	4.74725e-13	0.845231	16:87255295_CCAT_C	59	C16orf95:RP11-899L11.1	00:00:00	ncRNA_intronic	2.017	5	5	15	1	0	1
rs62056165	16	87258929	G	C	0.2753	4.90221e-06	0.82105	rs62056161	59	C16orf95:RP11-899L11.1	00:00:00	ncRNA_intronic	4.534	5	5	15	1	0	1
rs62056166	16	87259654	G	T	0.2843	1.4688e-07	0.787418	rs4843231	59	C16orf95:RP11-899L11.1	00:00:00	ncRNA_exonic	5.285	5	5	15	1	0	1
rs11643993	16	87259799	T	C	0.2913	3.46481e-08	0.811041	rs4843231	59	C16orf95:RP11-899L11.1	00:00:00	ncRNA_exonic	0.129	6	5	15	1	0	1
rs12597370	16	87259856	A	G	0.4036	8.72956e-08	0.671129	rs4843231	59	C16orf95:RP11-899L11.1	00:00:00	ncRNA_exonic	1.306	6	5	15	1	0	1
rs12599611	16	87259920	C	G	0.4046	2.73013e-08	0.680142	rs4843231	59	C16orf95:RP11-899L11.1	00:00:00	ncRNA_exonic	2.909	6	5	15	1	0	1
rs12599613	16	87259939	C	T	0.4056	1.41497e-08	0.677358	rs4843231	59	C16orf95:RP11-899L11.1	00:00:00	ncRNA_exonic	0.677	7	5	15	1	0	1
rs9938189	16	87260358	C	T	0.4066	1.61842e-08	0.676099	rs4843231	59	C16orf95	0	downstream	0.504	6	5	15	1	0	1
rs9938275	16	87260435	C	T	0.4066	1.73549e-08	0.676099	rs4843231	59	C16orf95	0	downstream	1.239	6	5	15	1	0	1
16:87260746_TC_T	16	87260746	TC	T	0.4125	2.0224e-09	0.689489	rs4843231	59	C16orf95	0	downstream	0.004	NA	5	15	1	0	1
rs9940970	16	87261183	C	A	0.4145	8.97663e-10	0.711255	rs4843231	59	C16orf95	0	intergenic	4.324	5	5	15	1	0	1
rs9940975	16	87261199	C	G	0.4095	1.72996e-09	0.687973	rs4843231	59	C16orf95	0	intergenic	7.204	5	5	15	1	0	1
rs4843576	16	87261644	T	C	0.4145	8.40243e-10	0.725037	rs4843231	59	C16orf95	0	intergenic	0.556	5	5	15	1	0	1
16:87261804_TC_T	16	87261804	TC	T	0.4165	1.01937e-09	0.715549	rs4843231	59	C16orf95	0	intergenic	5.416	NA	5	15	1	0	1
rs62056167	16	87264321	T	C	0.2793	8.02344e-09	0.778148	rs4843231	59	C16orf95	0	intergenic	0.004	5	5	15	1	0	1
rs4843578	16	87264385	T	C	0.4036	6.7269e-09	0.688184	rs4843231	59	C16orf95	0	intergenic	0.217	5	5	15	1	0	1
rs4843231	16	87264534	G	A	0.328	5.10068e-11	1	rs4843231	59	C16orf95	0	intergenic	1.836	5	5	15	1	0	1
rs2670854	17	41085683	A	G	0.2883	0.00749195	0.704616	rs1567832	60	RNY4P2	723	upstream	3.527	5	5	15	0	1	0
rs767146189	17	41086679	AAAG	A	0.2883	0.00170613	0.704616	rs1567832	60	RNY4P2	1719	intergenic	0.67	NA	5	15	0	0	0
rs12449342	17	41087400	G	A	0.2942	0.00123798	0.718734	rs1567832	60	RNY4P2	2440	intergenic	1.796	7	5	15	0	1	0
rs546859016	17	41087416	C	CTT	0.2962	0.00146463	0.709733	rs1567832	60	RNY4P2	2456	intergenic	0.894	NA	5	15	0	0	0
rs61275698	17	41088172	C	CA	0.3052	4.95543e-05	0.764797	rs1567832	60	RNY4P2	3212	intergenic	0.77	NA	5	15	0	0	0
rs2670857	17	41089375	C	A	0.2883	0.00144057	0.704616	rs1567832	60	SNORA40	3216	intergenic	4.087	5	5	15	0	1	0
rs566168	17	41091622	C	T	0.3072	4.35631e-05	0.755891	rs1567832	60	SNORA40	969	downstream	1.07	5	5	15	0	1	0
rs62076366	17	41094461	C	T	0.3131	3.14088e-05	0.780272	rs1567832	60	SNORA40	1741	intergenic	1.222	6	5	15	1	1	0
rs12051788	17	41096856	C	T	0.332	1.1761e-07	0.991179	rs1567832	60	SNORA40	4136	intergenic	0.106	7	5	15	1	1	0
rs12940776	17	41098395	G	C	0.333	1.35268e-07	0.986782	rs1567832	60	PTGES3L-AARSD1:AARSD1	4147:4147	intergenic	0.478	6	1	5	1	1	0
rs2292539	17	41104112	G	A	0.332	1.23676e-07	0.991179	rs1567832	60	PTGES3L-AARSD1:AARSD1	00:00:00	intronic	1.743	NA	4	4	1	1	1
rs7218454	17	41106085	T	C	0.332	1.30403e-07	0.991179	rs1567832	60	PTGES3L-AARSD1:AARSD1	00:00:00	intronic	7.85	1f	4	4	1	1	1
rs12950605	17	41106504	T	G	0.332	1.30403e-07	0.991179	rs1567832	60	PTGES3L-AARSD1:AARSD1	00:00:00	intronic	3.987	7	4	4	1	1	1
rs62076368	17	41110630	C	G	0.3569	7.98291e-06	0.876744	rs1567832	60	PTGES3L-AARSD1:AARSD1	00:00:00	intronic	1.618	7	4	4	1	1	0
rs62076371	17	41111030	A	G	0.3569	7.37505e-06	0.876744	rs1567832	60	PTGES3L-AARSD1:AARSD1	00:00:00	intronic	4.323	7	4	4	1	1	0
rs35166621	17	41113131	CA	C	0.332	1.42026e-07	0.991179	rs1567832	60	PTGES3L-AARSD1:AARSD1	00:00:00	intronic	1.489	NA	3	4	1	1	0
rs74698098	17	41121218	G	A	0.331	9.86628e-08	0.986801	rs1567832	60	PTGES3L-AARSD1:PTGES3L	00:00:00	intronic	1.562	2b	5	15	1	0	0
rs4793187	17	41121263	G	A	0.331	7.55341e-08	0.986801	rs1567832	60	PTGES3L-AARSD1:PTGES3L	00:00:00	intronic	4.892	2b	5	15	1	1	0
rs7222230	17	41121701	G	A	0.332	1.09105e-07	0.991179	rs1567832	60	PTGES3L-AARSD1:PTGES3L	00:00:00	intronic	3.961	6	5	15	1	1	0
rs6503721	17	41127448	A	G	0.332	7.94963e-08	0.991179	rs1567832	60	PTGES3L-AARSD1:PTGES3L	00:00:00	intronic	5.223	2a	5	15	1	1	0
rs35773026	17	41128370	A	T	0.332	9.7802e-08	0.991179	rs1567832	60	PTGES3L-AARSD1:PTGES3L:RP11-376M2.2	00:00:00	ncRNA_exonic	1.283	6	5	15	1	1	0
rs71359594	17	41130727	T	TA	0.332	7.76364e-08	0.991179	rs1567832	60	PTGES3L-AARSD1:PTGES3L	00:00:00	intronic	1.148	NA	5	15	1	1	1
rs7207335	17	41134334	A	G	0.332	9.16169e-08	0.991179	rs1567832	60	RUNDC1	0	intronic	0.886	4	1	7	1	1	1
rs12944462	17	41137501	C	A	0.332	6.66788e-08	0.991179	rs1567832	60	RUNDC1	0	intronic	0.036	1b	1	5	1	1	1
rs11408425	17	41138178	A	AT	0.341	1.59949e-07	0.952551	rs1567832	60	RUNDC1	0	intronic	7.659	NA	2	4	1	0	1
rs10852953	17	41140267	T	G	0.331	7.7593e-08	0.995597	rs1567832	60	RUNDC1	0	intronic	3.83	6	4	4	1	1	0
rs323500	17	41140545	C	T	0.331	6.93119e-08	0.995597	rs1567832	60	RUNDC1	0	intronic	0.964	NA	4	4	1	1	0
17:41146980_AG_A	17	41146980	AG	A	0.332	5.70878e-08	0.991179	rs1567832	60	RUNDC1	1272	intergenic	2.05	NA	1	5	1	1	0
rs2271539	17	41150949	G	A	0.3579	4.44506e-06	0.872972	rs1567832	60	RPL27	0	intronic	5.47	NA	1	1	1	1	1
rs4028324	17	41152503	G	T	0.2465	3.70525e-06	0.643606	rs1567832	60	RPL27	0	intronic	0.017	5	3	4	1	0	1
rs1567832	17	41154217	A	G	0.332	2.61995e-08	1	rs1567832	60	RPL27	0	intronic	0.712	NA	2	4	1	1	1
rs2089858	17	41156153	A	T	0.3946	4.6108e-06	0.74687	rs1567832	60	RPL27	1176	intergenic	7.986	3a	2	5	1	1	1
rs1108287	17	41157105	T	G	0.33	2.99427e-08	0.991228	rs1567832	60	IFI35	1636	intergenic	1.654	NA	4	5	1	1	1
rs11869496	17	41161083	G	T	0.33	4.02538e-08	0.991228	rs1567832	60	IFI35	0	intronic	2.111	7	5	5	1	1	0
rs455055	17	41167957	C	A	0.327	2.65359e-08	0.9271	rs1567832	60	VAT1	0	splicing	15.87	NA	3	4	1	1	0
rs28678167	17	41172481	G	T	0.3479	4.18101e-08	0.785541	rs2070835	60	VAT1	0	intronic	9.76	4	1	7	1	1	0
rs12950717	17	41172907	A	G	0.3121	1.14968e-08	0.7659	rs2070835	60	VAT1	0	intronic	0.06	2b	1	7	1	0	0
rs9915489	17	41173226	A	T	0.3688	2.97795e-09	0.932553	rs2070835	60	VAT1	0	intronic	9.456	2a	1	2	1	1	0
rs2070835	17	41174025	A	C	0.3559	1.19528e-09	1	rs2070835	60	VAT1	0	exonic	18.14	NA	1	1	1	1	0
rs2298862	17	41176688	T	C	0.3588	5.64319e-09	0.963253	rs2070835	60	VAT1	0	intronic	12.43	NA	1	1	1	1	0
rs2298861	17	41176831	G	A	0.3588	4.2832e-09	0.963253	rs2070835	60	VAT1	0	intronic	8.368	NA	1	1	1	1	0
rs915945	17	41179864	C	T	0.3569	5.9374e-09	0.954936	rs2070835	60	RND2	0	intronic	9.228	1f	2	15	1	1	0
rs12944458	17	41180772	C	T	0.3588	3.64987e-09	0.963253	rs2070835	60	RND2	0	UTR3	10.91	3a	2	15	1	1	0
rs36036395	17	41181297	T	C	0.3588	3.67109e-09	0.963253	rs2070835	60	RND2:CTD-3199J23.4	00:00:00	ncRNA_exonic	7.413	5	4	15	1	1	0
rs112874638	17	41181721	G	T	0.2724	9.23227e-06	0.632388	rs2070835	60	RND2:CTD-3199J23.4	00:00:00	ncRNA_exonic	10.09	5	2	15	1	1	0
