## Supplementary tables for "Unveiling the Genetic Landscape of Basal Ganglia: Implications for Common Brain Disorders" (part 2 of 2)

### Sheet: SI-Table 3 (continued)
Supplementary Table 3. Functional annotation of single nucleotide polymorphisms (SNPs) in linkage disequilibrium (r2 ≥ 0.6) with one of the independent significant SNPs for basal ganglia
rs73311417	17	41181746	A	G	0.3588	3.83103e-09	0.963253	rs2070835	60	RND2:CTD-3199J23.4	00:00:00	ncRNA_exonic	10.3	2b	2	15	1	1	0
rs72829113	17	41181835	C	T	0.3588	3.78688e-09	0.963253	rs2070835	60	RND2:CTD-3199J23.4	00:00:00	ncRNA_exonic	11.09	2b	1	15	1	1	0
rs9904909	17	41181898	A	G	0.3638	2.32291e-09	0.943767	rs2070835	60	RND2:CTD-3199J23.4	00:00:00	ncRNA_exonic	3.224	2b	1	15	1	1	0
rs11653253	17	41182662	G	A	0.3588	3.78899e-09	0.963253	rs2070835	60	RND2:CTD-3199J23.4	00:00:00	ncRNA_exonic	5.88	1f	5	15	1	1	0
17:41186030_GA_G	17	41186030	GA	G	0.3976	4.44869e-09	0.799544	rs2070835	60	RND2	1972	intergenic	5.602	NA	2	15	1	0	0
rs12951869	17	41187567	T	G	0.3588	1.82647e-09	0.963253	rs2070835	60	RND2	3509	intergenic	4.055	7	5	15	1	1	0
rs12944597	17	41187684	A	C	0.3569	3.24924e-09	0.954936	rs2070835	60	RND2	3626	intergenic	3.401	6	5	15	1	1	0
rs12942277	17	41187974	G	C	0.3569	3.40625e-09	0.954936	rs2070835	60	RND2	3916	intergenic	0.419	6	5	15	1	1	0
rs9911630	17	41188342	A	G	0.3638	1.34576e-09	0.943767	rs2070835	60	RND2	4284	intergenic	3.166	1b	2	15	1	1	0
rs34616041	17	41188786	G	A	0.3569	3.32053e-09	0.954936	rs2070835	60	RND2	4728	intergenic	0.836	5	2	15	1	1	0
rs11650013	17	41189045	A	G	0.3588	1.79563e-09	0.963253	rs2070835	60	RND2	4987	intergenic	3.018	6	5	15	1	1	0
rs11654452	17	41189383	G	T	0.3588	1.89784e-09	0.963253	rs2070835	60	RND2	5325	intergenic	0.147	7	5	15	1	1	0
rs34738736	17	41190140	A	AACAC	0.3449	1.29362e-08	0.905426	rs2070835	60	RND2	6082	intergenic	2.662	NA	5	15	1	0	0
rs4793189	17	41190715	G	A	0.3598	2.77917e-09	0.959198	rs2070835	60	BRCA1	5596	intergenic	0.178	5	5	15	1	1	0
rs11657053	17	41191129	G	T	0.3588	1.95775e-09	0.955144	rs2070835	60	BRCA1	5182	intergenic	0.291	6	5	15	1	1	0
rs35578914	17	41192016	C	CAT	0.3588	3.25669e-09	0.955144	rs2070835	60	BRCA1	4295	intergenic	0.457	NA	5	15	1	1	0
rs8071278	17	41193910	A	T	0.3668	1.4309e-09	0.924412	rs2070835	60	BRCA1	2401	intergenic	4.617	5	2	15	1	1	0
rs7223952	17	41194885	T	C	0.3638	1.78692e-09	0.935769	rs2070835	60	BRCA1	1426	intergenic	4.869	2b	4	5	1	1	0
rs11659028	17	41195025	T	A	0.3588	1.42964e-09	0.955144	rs2070835	60	BRCA1	1286	intergenic	1.003	3a	4	5	1	1	0
rs8176323	17	41195711	G	C	0.3588	9.63516e-09	0.955144	rs2070835	60	BRCA1	600	downstream	2.002	1f	4	5	1	1	0
rs8176322	17	41195773	A	G	0.3588	8.71608e-09	0.955144	rs2070835	60	BRCA1	538	downstream	1.899	NA	4	5	1	1	0
rs12516	17	41196408	G	A	0.3588	8.39e-09	0.955144	rs2070835	60	BRCA1	0	UTR3	7.332	NA	4	5	1	1	0
rs8176318	17	41197274	C	A	0.3569	1.46884e-08	0.946843	rs2070835	60	BRCA1	0	UTR3	3.473	NA	4	5	1	1	0
rs8176314	17	41198621	A	G	0.3588	8.41364e-09	0.955144	rs2070835	60	BRCA1	0	intronic	3.682	NA	4	5	1	1	0
rs370148636	17	41198774	C	CA	0.3191	5.75788e-06	0.771302	rs2070835	60	BRCA1	0	intronic	13.09	NA	4	5	1	0	0
rs8176310	17	41199913	T	C	0.3668	5.67681e-09	0.924412	rs2070835	60	BRCA1	0	intronic	2.517	NA	4	5	1	1	0
rs4793190	17	41200109	T	C	0.3588	9.22192e-09	0.955144	rs2070835	60	BRCA1	0	intronic	8.013	7	4	5	1	1	0
rs3092988	17	41201702	C	T	0.3569	1.65907e-08	0.946843	rs2070835	60	BRCA1	0	intronic	12.51	NA	4	5	1	1	0
rs8070179	17	41202688	G	A	0.3668	7.14821e-09	0.924412	rs2070835	60	BRCA1	0	intronic	0.624	7	4	5	1	1	0
rs8176297	17	41203325	T	A	0.3588	9.16937e-09	0.955144	rs2070835	60	BRCA1	0	intronic	0.215	6	4	5	1	1	0
rs8176296	17	41203591	T	C	0.3588	8.7732e-09	0.955144	rs2070835	60	BRCA1	0	intronic	3.094	NA	4	5	1	1	0
rs4793191	17	41204377	A	G	0.3588	1.09961e-08	0.955144	rs2070835	60	BRCA1	0	intronic	3.051	6	4	5	1	1	0
rs4793192	17	41204390	T	C	0.3588	8.84598e-09	0.955144	rs2070835	60	BRCA1	0	intronic	3.834	7	4	5	1	1	0
rs8176290	17	41205772	G	A	0.3588	8.9496e-09	0.955144	rs2070835	60	BRCA1	0	intronic	2.679	NA	4	5	1	1	0
rs7212284	17	41205941	A	G	0.3638	6.81545e-09	0.935769	rs2070835	60	BRCA1	0	intronic	0.902	7	4	5	1	1	0
rs8176289	17	41206056	T	C	0.3588	9.84628e-09	0.955144	rs2070835	60	BRCA1	0	intronic	1.067	NA	4	5	1	1	0
17:41206761_AT_A	17	41206761	AT	A	0.3857	4.74263e-09	0.853638	rs2070835	60	BRCA1	0	intronic	1.292	NA	4	5	1	0	0
rs8176282	17	41209578	T	C	0.3598	6.38513e-09	0.951098	rs2070835	60	BRCA1	0	intronic	0.172	NA	4	5	1	1	0
rs8176279	17	41210396	A	C	0.3648	4.34203e-09	0.931832	rs2070835	60	BRCA1	0	intronic	2.963	NA	4	5	1	1	1
rs8176273	17	41211653	A	G	0.3579	1.04112e-08	0.942772	rs2070835	60	BRCA1	0	intronic	4.299	NA	4	5	1	1	1
rs11652377	17	41212169	C	T	0.3579	1.16628e-08	0.942772	rs2070835	60	BRCA1	0	intronic	0.954	6	4	5	1	1	1
rs4793193	17	41212338	A	C	0.3598	6.53269e-09	0.951098	rs2070835	60	BRCA1	0	intronic	1.837	7	4	5	1	1	1
rs35330014	17	41212547	C	T	0.3598	6.33436e-09	0.951098	rs2070835	60	BRCA1	0	intronic	1.223	7	4	5	1	1	1
rs8077486	17	41212805	C	T	0.3648	4.74529e-09	0.931832	rs2070835	60	BRCA1	0	intronic	0.807	5	4	5	1	1	1
rs8176269	17	41213626	G	T	0.3579	1.59194e-08	0.942772	rs2070835	60	BRCA1	0	intronic	5.005	NA	4	5	1	1	1
rs8176268	17	41213660	T	C	0.3598	6.25646e-09	0.951098	rs2070835	60	BRCA1	0	intronic	0.859	NA	4	5	1	1	1
rs2187603	17	41213893	C	T	0.3569	1.60866e-08	0.946843	rs2070835	60	BRCA1	0	intronic	2.801	NA	4	5	1	1	1
rs8176265	17	41213996	C	T	0.3569	1.52888e-08	0.946843	rs2070835	60	BRCA1	0	intronic	16.15	NA	4	5	1	1	1
rs761367765	17	41214209	CAA	C	0.3588	7.67375e-09	0.955144	rs2070835	60	BRCA1	0	intronic	11.71	NA	4	5	1	1	1
rs3092994	17	41215825	C	T	0.3598	6.62109e-09	0.951098	rs2070835	60	BRCA1	0	intronic	9.849	NA	4	5	1	1	1
rs8176257	17	41216205	G	T	0.2744	2.09026e-05	0.629924	rs2070835	60	BRCA1	0	intronic	3.911	NA	4	5	1	1	1
rs3785546	17	41216933	T	C	0.3608	7.26336e-09	0.947071	rs2070835	60	BRCA1	0	intronic	0.022	6	4	5	1	1	1
rs8176242	17	41217874	C	T	0.3569	2.05904e-08	0.946843	rs2070835	60	BRCA1	0	intronic	1.707	NA	4	5	1	1	1
rs4793194	17	41218333	G	A	0.3588	9.11656e-09	0.955144	rs2070835	60	BRCA1	0	intronic	0.078	1f	4	5	1	1	1
rs4793195	17	41218572	T	C	0.3569	1.44997e-08	0.946843	rs2070835	60	BRCA1	0	intronic	0.406	6	4	5	1	1	1
rs11654396	17	41219341	G	T	0.2734	2.33707e-05	0.634745	rs2070835	60	BRCA1	0	intronic	1.779	7	4	5	1	1	1
rs8176235	17	41219560	C	T	0.2744	1.97139e-05	0.629924	rs2070835	60	BRCA1	0	intronic	3.711	NA	4	5	1	1	1
rs8176234	17	41219780	T	C	0.3598	6.16722e-09	0.951098	rs2070835	60	BRCA1	0	intronic	3.107	NA	4	5	1	1	1
rs8176233	17	41219804	T	C	0.3598	6.02816e-09	0.951098	rs2070835	60	BRCA1	0	intronic	0.783	NA	4	5	1	1	1
rs8176231	17	41220223	A	G	0.3598	6.01409e-09	0.951098	rs2070835	60	BRCA1	0	intronic	1.215	NA	4	5	1	1	0
rs8176220	17	41222462	A	G	0.3598	6.20854e-09	0.951098	rs2070835	60	BRCA1	0	intronic	0.67	NA	4	5	1	1	0
rs3092987	17	41222723	T	C	0.3579	1.11319e-08	0.942772	rs2070835	60	BRCA1	0	intronic	13.35	NA	4	5	1	1	0
rs1799966	17	41223094	T	C	0.3598	6.27271e-09	0.951098	rs2070835	60	BRCA1	0	exonic	9.991	NA	4	5	1	1	0
rs8176218	17	41223538	G	GAATGTTCACTGTAACAATGCTTGT	0.3598	8.01421e-09	0.951098	rs2070835	60	BRCA1	0	intronic	7.22	NA	4	5	1	1	0
rs111499627	17	41224833	G	C	0.3569	5.29957e-09	0.938784	rs2070835	60	BRCA1	0	intronic	0.43	6	4	5	1	1	0
rs8176216	17	41225781	A	T	0.3529	6.93073e-08	0.88188	rs2070835	60	BRCA1	0	intronic	0.718	6	4	5	1	1	0
rs8176215	17	41225783	A	T	0.4563	1.48011e-05	0.631969	rs2070835	60	BRCA1	0	intronic	1.952	6	4	5	1	1	0
rs8176214	17	41225839	T	C	0.3579	2.68038e-09	0.951122	rs2070835	60	BRCA1	0	intronic	0.547	NA	4	5	1	1	0
rs273900734	17	41226601	G	C	0.3579	2.84477e-09	0.951122	rs2070835	60	BRCA1	0	intronic	4.334	5	4	5	1	1	0
rs2236762	17	41226675	A	T	0.3628	1.96792e-09	0.931751	rs2070835	60	BRCA1	0	intronic	7.908	1f	4	5	1	1	0
17:41226736_GGGGTT_G	17	41226736	GGGGTT	G	0.3559	4.6025e-09	0.942864	rs2070835	60	BRCA1	0	intronic	9.165	NA	4	5	1	1	0
rs68171917	17	41229352	C	CT	0.33	1.63687e-07	0.832006	rs2070835	60	BRCA1	0	intronic	0.524	NA	4	5	1	0	0
rs12940378	17	41229386	T	C	0.3588	3.3089e-09	0.947069	rs2070835	60	BRCA1	0	intronic	3.882	7	4	5	1	1	0
17:41229760_AT_A	17	41229760	AT	A	0.3598	4.10298e-07	0.951098	rs2070835	60	BRCA1	0	intronic	0.898	NA	4	5	1	0	0
rs8176204	17	41229763	T	A	0.3598	6.74909e-09	0.951098	rs2070835	60	BRCA1	0	intronic	2.231	6	4	5	1	0	0
rs8176203	17	41229773	T	C	0.3579	4.38856e-09	0.951122	rs2070835	60	BRCA1	0	intronic	0.038	NA	4	5	1	0	0
rs4239147	17	41229812	A	G	0.3628	3.1248e-09	0.931751	rs2070835	60	BRCA1	0	intronic	0.511	NA	4	5	1	1	0
rs4239148	17	41229857	G	A	0.3658	2.50356e-09	0.920392	rs2070835	60	BRCA1	0	intronic	1.856	NA	4	5	1	1	0
rs4318274	17	41229908	T	A	0.3658	2.60613e-09	0.920392	rs2070835	60	BRCA1	0	intronic	2.904	7	4	5	1	1	0
17:41230105_CT_C	17	41230105	CT	C	0.3777	1.22218e-08	0.874899	rs2070835	60	BRCA1	0	intronic	8.297	NA	4	5	1	0	0
rs8176202	17	41230228	G	A	0.3559	8.42258e-09	0.942864	rs2070835	60	BRCA1	0	intronic	1.856	NA	4	5	1	1	0
rs8176201	17	41230336	A	G	0.3559	8.46632e-09	0.942864	rs2070835	60	BRCA1	0	intronic	5.2	NA	4	5	1	1	0
rs8176200	17	41230376	A	G	0.3559	7.9518e-09	0.942864	rs2070835	60	BRCA1	0	intronic	9.696	NA	4	5	1	1	0
rs8176199	17	41230524	T	G	0.2734	2.92581e-05	0.634745	rs2070835	60	BRCA1	0	intronic	8.942	NA	4	5	1	1	0
rs8176198	17	41230537	A	T	0.3628	3.3511e-09	0.931751	rs2070835	60	BRCA1	0	intronic	7.136	6	4	5	1	1	0
rs8176196	17	41230990	A	G	0.3638	4.84622e-09	0.935769	rs2070835	60	BRCA1	0	intronic	0.709	NA	4	5	1	1	0
rs8176194	17	41231221	A	C	0.3569	1.16929e-08	0.946843	rs2070835	60	BRCA1	0	intronic	6.415	NA	2	5	1	1	0
rs8176193	17	41231516	C	T	0.3579	5.05426e-09	0.951122	rs2070835	60	BRCA1:RPL21P4	00:00:00	ncRNA_exonic	8.148	NA	1	5	1	1	0
rs4793197	17	41231902	G	A	0.3559	7.8858e-09	0.942864	rs2070835	60	BRCA1	0	intronic	4.452	1f	4	5	1	1	0
rs1060915	17	41234470	A	G	0.3579	1.10079e-08	0.942772	rs2070835	60	BRCA1	0	exonic	8.615	1f	4	5	1	1	0
rs8067269	17	41235799	G	A	0.3748	2.7603e-09	0.879372	rs2070835	60	BRCA1	0	intronic	2.002	1f	4	5	1	1	0
rs3950989	17	41237953	G	A	0.3549	9.9408e-09	0.938337	rs2070835	60	BRCA1	0	intronic	14.98	1f	4	5	1	1	0
rs8176171	17	41239472	G	A	0.3598	8.75093e-09	0.951098	rs2070835	60	BRCA1	0	intronic	2.933	NA	4	5	1	1	0
rs8176170	17	41239491	T	C	0.3598	8.39e-09	0.951098	rs2070835	60	BRCA1	0	intronic	0.571	NA	4	5	1	1	0
rs8176168	17	41239628	A	G	0.3588	8.47786e-09	0.955144	rs2070835	60	BRCA1	0	intronic	0.649	NA	4	5	1	1	0
rs8176161	17	41241390	C	A	0.3588	9.03514e-09	0.955144	rs2070835	60	BRCA1	0	intronic	0.836	NA	4	5	1	1	0
rs8176160	17	41241503	T	C	0.3588	8.83701e-09	0.955144	rs2070835	60	BRCA1	0	intronic	1.492	NA	4	5	1	1	0
rs34293035	17	41241568	T	TC	0.341	8.19086e-08	0.889506	rs2070835	60	BRCA1	0	intronic	3.89	NA	4	5	1	0	0
17:41242075_AAAG_A	17	41242075	AAAG	A	0.3549	1.7531e-07	0.938337	rs2070835	60	BRCA1	0	intronic	1.633	NA	4	5	1	0	0
rs2070834	17	41242285	T	G	0.3549	1.09377e-08	0.938337	rs2070835	60	BRCA1	0	intronic	0.48	NA	4	5	1	1	0
rs799916	17	41243190	T	G	0.3648	7.03259e-09	0.931832	rs2070835	60	BRCA1	0	intronic	0.075	NA	1	5	1	1	0
rs16942	17	41244000	T	C	0.3549	1.10376e-08	0.938337	rs2070835	60	BRCA1	0	exonic	0.246	NA	2	5	1	1	0
rs16941	17	41244435	T	C	0.3569	1.25186e-08	0.946843	rs2070835	60	BRCA1	0	exonic	15.19	6	4	5	1	1	0
rs799917	17	41244936	G	A	0.3628	1.04134e-08	0.907136	rs2070835	60	BRCA1	0	exonic	17.97	4	1	5	1	1	0
rs16940	17	41245237	A	G	0.3529	1.88501e-08	0.93016	rs2070835	60	BRCA1	0	exonic	10.67	1f	2	5	1	1	0
rs1799949	17	41245466	G	A	0.3002	1.10407e-08	0.734732	rs2070835	60	BRCA1	0	exonic	4.179	NA	4	5	1	1	0
rs8176147	17	41248164	C	T	0.3529	2.00815e-08	0.93016	rs2070835	60	BRCA1	0	intronic	0.476	NA	4	5	1	1	0
rs542961527	17	41248393	C	CAAAAAAAAAAA	0.3241	2.16518e-07	0.829093	rs2070835	60	BRCA1	0	intronic	9.305	NA	4	5	1	0	0
rs66499067	17	41248484	G	C	0.3529	1.96213e-08	0.93016	rs2070835	60	BRCA1	0	intronic	0.262	7	4	5	1	1	0
17:41248588_CA_C	17	41248588	CA	C	0.4006	6.59107e-08	0.609089	rs2070835	60	BRCA1	0	intronic	1.484	NA	4	5	1	0	0
rs8176145	17	41249094	A	G	0.3549	1.16599e-08	0.938337	rs2070835	60	BRCA1	0	intronic	1.472	NA	4	5	1	1	0
17:41249363_TA_T	17	41249363	TA	T	0.3529	1.72639e-08	0.93016	rs2070835	60	BRCA1	0	intronic	15.78	NA	4	5	1	0	0
rs35693790	17	41250678	C	CT	0.3549	8.84057e-09	0.938337	rs2070835	60	BRCA1	0	intronic	3.137	NA	4	5	1	1	0
rs799919	17	41250923	T	C	0.3628	7.42551e-09	0.907136	rs2070835	60	BRCA1	0	intronic	1.908	7	4	5	1	1	0
rs8176141	17	41251495	C	G	0.3579	1.581e-08	0.942772	rs2070835	60	BRCA1	0	intronic	1.419	7	4	5	1	1	0
rs8176140	17	41251646	T	A	0.3549	1.12981e-08	0.938337	rs2070835	60	BRCA1	0	intronic	14.45	6	4	5	1	1	0
rs10445317	17	41252612	T	A	0.326	1.24166e-07	0.838614	rs2070835	60	BRCA1	0	intronic	2.485	6	4	5	1	0	0
rs10445318	17	41252613	T	C	0.326	1.24166e-07	0.838614	rs2070835	60	BRCA1	0	intronic	2.731	NA	4	5	1	0	0
rs10445320	17	41254174	A	G	0.3588	9.21012e-09	0.955144	rs2070835	60	BRCA1	0	intronic	3.903	7	4	5	1	1	0
rs10445303	17	41254405	C	T	0.3588	8.49815e-09	0.955144	rs2070835	60	BRCA1	0	intronic	2.431	7	4	5	1	0	0
rs10445321	17	41254486	T	G	0.3668	6.1868e-09	0.924412	rs2070835	60	BRCA1	0	intronic	1.69	7	4	5	1	1	0
rs67060599	17	41255102	A	G	0.3559	1.581e-08	0.942864	rs2070835	60	BRCA1	0	intronic	14.46	7	4	5	1	1	0
rs35908185	17	41255111	A	T	0.3579	9.21012e-09	0.951122	rs2070835	60	BRCA1	0	intronic	10.6	7	4	5	1	1	0
rs368252296	17	41256075	AAAAAAAAAAAAG	A	0.3559	1.19288e-08	0.918864	rs2070835	60	BRCA1	0	intronic	4.822	NA	4	5	1	0	0
rs775749052	17	41256100	AAAG	A	0.3559	1.19288e-08	0.918864	rs2070835	60	BRCA1	0	intronic	3.864	NA	4	5	1	0	0
rs799912	17	41257134	T	C	0.3658	5.95507e-09	0.920392	rs2070835	60	BRCA1	0	intronic	2.118	6	4	5	1	1	0
rs8176133	17	41257458	A	C	0.3559	1.581e-08	0.942864	rs2070835	60	BRCA1	0	intronic	5.55	NA	4	5	1	1	0
rs8176130	17	41258043	C	T	0.3579	9.21012e-09	0.951122	rs2070835	60	BRCA1	0	intronic	3.458	NA	4	5	1	1	0
rs8176126	17	41259049	C	T	0.3579	1.00507e-08	0.951122	rs2070835	60	BRCA1	0	intronic	4.839	NA	4	5	1	1	0
rs4792977	17	41260808	A	G	0.3579	9.27143e-09	0.951122	rs2070835	60	BRCA1	0	intronic	2.751	6	4	5	1	1	1
rs146934045	17	41261058	T	TCTATCTATCTACCTAC	0.3529	1.62434e-08	0.938512	rs2070835	60	BRCA1	0	intronic	0.443	NA	4	5	1	1	1
rs8176120	17	41261233	C	T	0.3579	9.42802e-09	0.951122	rs2070835	60	BRCA1	0	intronic	4.098	NA	4	5	1	1	1
rs12936316	17	41263044	A	G	0.3539	1.07701e-08	0.934377	rs2070835	60	BRCA1	0	intronic	1.751	7	4	5	1	1	1
rs8176117	17	41263566	T	C	0.3539	9.07669e-09	0.934377	rs2070835	60	BRCA1	0	intronic	1.854	NA	4	5	1	1	1
rs11657823	17	41264146	G	A	0.3519	1.8377e-08	0.926242	rs2070835	60	BRCA1	0	intronic	5.14	6	4	5	1	1	1
rs8176114	17	41264364	A	G	0.3519	1.8377e-08	0.926242	rs2070835	60	BRCA1	0	intronic	5.897	NA	4	5	1	1	1
17:41264740_TGA_T	17	41264740	TGA	T	0.3598	2.0035e-08	0.919453	rs2070835	60	BRCA1	0	intronic	0.799	NA	4	5	1	1	1
17:41264743_CT_C	17	41264743	CT	C	0.3598	2.0035e-08	0.919453	rs2070835	60	BRCA1	0	intronic	0.324	NA	4	5	1	1	1
rs377611452	17	41264749	C	G	0.3429	2.11223e-06	0.856274	rs2070835	60	BRCA1	0	intronic	3.323	7	4	5	1	1	1
rs371133200	17	41264750	A	T	0.3429	2.11223e-06	0.856274	rs2070835	60	BRCA1	0	intronic	5.404	7	4	5	1	1	1
rs375673256	17	41264753	C	T	0.3598	2.05403e-08	0.91989	rs2070835	60	BRCA1	0	intronic	1.779	7	4	5	1	1	1
17:41264755_TGAAAC_T	17	41264755	TGAAAC	T	0.3598	2.27162e-08	0.91989	rs2070835	60	BRCA1	0	intronic	0.776	NA	4	5	1	1	1
rs8176109	17	41265776	A	G	0.3579	9.21517e-09	0.951122	rs2070835	60	BRCA1	0	intronic	9.239	NA	4	5	1	1	1
rs35851659	17	41266407	C	CT	0.3131	5.34764e-05	0.75491	rs2070835	60	BRCA1	0	intronic	3.267	NA	4	5	1	0	1
rs8176103	17	41267050	G	A	0.3539	1.62204e-08	0.934377	rs2070835	60	BRCA1	0	intronic	3.493	NA	4	15	1	1	1
17:41267518_CA_C	17	41267518	CA	C	0.4254	1.2912e-06	0.617658	rs2070835	60	BRCA1	0	intronic	1.129	NA	4	5	1	0	1
rs8176098	17	41268206	A	C	0.3579	7.46681e-09	0.951122	rs2070835	60	BRCA1	0	intronic	1.748	NA	4	5	1	1	1
rs8176092	17	41270229	T	G	0.3579	1.01741e-08	0.951122	rs2070835	60	BRCA1	0	intronic	3.902	NA	4	5	1	1	0
rs8176091	17	41270277	C	T	0.3569	1.70826e-08	0.938784	rs2070835	60	BRCA1	0	intronic	1.673	NA	4	5	1	1	0
rs8176088	17	41270463	G	A	0.3579	1.00931e-08	0.951122	rs2070835	60	BRCA1	0	intronic	1.269	NA	4	5	1	1	0
rs8176087	17	41270666	C	A	0.3559	1.77978e-08	0.942864	rs2070835	60	BRCA1	0	intronic	10.34	NA	4	5	1	1	0
rs35668327	17	41273095	G	A	0.3588	1.00301e-08	0.939028	rs2070835	60	BRCA1	0	intronic	1.074	NA	4	5	1	0	0
rs799902	17	41273348	T	C	0.3658	7.73836e-09	0.920392	rs2070835	60	BRCA1	0	intronic	2.153	6	4	5	1	1	0
rs34942571	17	41273379	G	C	0.3559	1.7509e-08	0.942864	rs2070835	60	BRCA1	0	intronic	0.259	7	4	5	1	1	0
rs36086436	17	41273537	A	C	0.3579	1.07417e-08	0.951122	rs2070835	60	BRCA1	0	intronic	2.611	NA	4	5	1	1	0
rs8176086	17	41274778	G	A	0.3579	1.02014e-08	0.951122	rs2070835	60	BRCA1	0	intronic	0.089	NA	4	5	1	1	0
rs799903	17	41274906	G	A	0.3658	8.24309e-09	0.920392	rs2070835	60	BRCA1	0	intronic	1.868	6	4	5	1	1	0
rs149141411	17	41275081	G	GA	0.3539	1.99786e-08	0.934377	rs2070835	60	BRCA1	0	intronic	11.92	NA	4	5	1	0	0
rs8176083	17	41275151	G	C	0.3559	1.75548e-08	0.942864	rs2070835	60	BRCA1	0	intronic	1.821	7	4	5	1	1	0
rs8176082	17	41275645	A	G	0.3579	9.73916e-09	0.951122	rs2070835	60	BRCA1	0	intronic	0.176	NA	3	5	1	1	0
rs3765640	17	41276247	A	G	0.3579	9.51852e-09	0.951122	rs2070835	60	BRCA1	0	intronic	2.962	NA	1	15	1	1	0
rs8176077	17	41276348	T	C	0.3579	9.51852e-09	0.951122	rs2070835	60	BRCA1	0	intronic	0.115	NA	1	15	1	1	0
rs799905	17	41277187	G	C	0.3658	6.12623e-09	0.920392	rs2070835	60	BRCA1	0	intronic	6.692	2b	1	1	1	1	0
rs8176071	17	41278005	G	GTGT	0.3579	7.74752e-09	0.951122	rs2070835	60	NBR2	0	ncRNA_intronic	7.023	NA	1	2	1	1	0
rs799906	17	41278116	T	C	0.3628	8.60724e-09	0.931751	rs2070835	60	NBR2	0	ncRNA_intronic	8.204	1f	1	2	1	1	0
rs11655505	17	41278377	G	A	0.3579	1.15167e-08	0.951122	rs2070835	60	NBR2	0	ncRNA_intronic	9.154	3a	1	2	1	1	0
rs799908	17	41278916	A	G	0.3628	7.96828e-09	0.931751	rs2070835	60	NBR2	0	ncRNA_intronic	4.095	6	1	5	1	1	0
rs4793204	17	41279298	A	G	0.3579	1.15167e-08	0.951122	rs2070835	60	NBR2	0	ncRNA_intronic	3.459	4	1	5	1	1	0
rs799910	17	41279561	G	C	0.3658	7.40969e-09	0.920392	rs2070835	60	NBR2	0	ncRNA_intronic	4.993	4	4	5	1	1	0
rs34410138	17	41279770	A	G	0.3678	8.50456e-08	0.913107	rs2070835	60	NBR2	0	ncRNA_intronic	2.868	NA	4	5	1	1	0
rs35981166	17	41279837	C	A	0.3559	2.14969e-08	0.93483	rs2070835	60	NBR2	0	ncRNA_intronic	0.087	NA	4	5	1	1	0
rs12947782	17	41279882	A	G	0.3579	9.77475e-09	0.951122	rs2070835	60	NBR2	0	ncRNA_intronic	2.985	7	4	5	1	0	0
rs33945274	17	41280073	G	A	0.3579	1.22692e-08	0.951122	rs2070835	60	NBR2	0	ncRNA_intronic	1.202	6	4	5	1	0	0
rs35931760	17	41280284	C	T	0.2734	0.0011008	0.668157	rs2070835	60	NBR2	0	ncRNA_intronic	1.673	5	4	5	1	0	0
rs33925201	17	41280682	A	G	0.3579	1.15167e-08	0.951122	rs2070835	60	NBR2	0	ncRNA_intronic	0.139	5	3	5	1	1	0
rs370442015	17	41280834	C	CT	0.333	2.11886e-05	0.745182	rs2070835	60	NBR2	0	ncRNA_intronic	2.157	NA	1	5	1	0	0
rs2011530	17	41281680	T	C	0.3588	1.08317e-08	0.947069	rs2070835	60	NBR2	0	ncRNA_intronic	2.746	7	1	5	1	1	0
rs1877837	17	41281754	G	A	0.3559	1.82994e-08	0.926829	rs2070835	60	NBR2	0	ncRNA_intronic	0.271	4	1	5	1	1	0
rs11653069	17	41283377	C	T	0.3579	1.15167e-08	0.951122	rs2070835	60	NBR2	0	ncRNA_intronic	1.73	1f	4	5	1	1	0
rs35406806	17	41283854	G	A	0.3579	1.15167e-08	0.951122	rs2070835	60	NBR2	0	ncRNA_intronic	2.796	NA	4	5	1	1	0
rs34239244	17	41283865	A	G	0.3559	1.94492e-08	0.942864	rs2070835	60	NBR2	0	ncRNA_intronic	0.539	NA	4	5	1	1	0
rs11650848	17	41284699	A	G	0.3559	1.91734e-08	0.942864	rs2070835	60	NBR2	0	ncRNA_exonic	3.428	7	4	5	1	1	0
rs6503726	17	41284742	T	C	0.3748	1.12524e-08	0.879372	rs2070835	60	NBR2	0	ncRNA_splicing	0.248	7	4	5	1	1	0
rs11651905	17	41284792	T	A	0.3598	1.5959e-08	0.927006	rs2070835	60	NBR2	0	ncRNA_intronic	5.396	6	4	5	1	1	0
rs2175957	17	41286822	T	G	0.3598	1.80579e-08	0.943349	rs2070835	60	NBR2	0	ncRNA_intronic	2.461	1f	3	4	1	1	0
rs1554063	17	41287145	T	C	0.3628	8.94462e-09	0.931751	rs2070835	60	NBR2	0	ncRNA_intronic	3.602	4	3	4	1	1	0
rs35286533	17	41287315	G	GC	0.3579	1.2538e-08	0.951122	rs2070835	60	NBR2	0	ncRNA_intronic	6.627	NA	3	4	1	1	0
rs33988650	17	41287880	A	G	0.3579	1.3512e-08	0.951122	rs2070835	60	NBR2	0	ncRNA_intronic	0.989	5	4	5	0	1	0
rs33961729	17	41287924	C	A	0.3559	2.01215e-08	0.942864	rs2070835	60	NBR2	0	ncRNA_intronic	2.823	5	4	5	0	1	0
rs79345851	17	41288843	A	G	0.3628	8.94462e-09	0.931751	rs2070835	60	NBR2	0	ncRNA_intronic	2.208	5	5	5	0	1	0
rs4793207	17	41289764	A	G	0.3579	1.19222e-08	0.951122	rs2070835	60	NBR2	0	ncRNA_intronic	2.285	5	5	5	0	1	0
rs11656097	17	41290613	G	T	0.3579	1.19222e-08	0.951122	rs2070835	60	NBR2	0	ncRNA_intronic	5.615	1d	4	5	0	1	0
rs2292595	17	41290674	G	C	0.3579	1.19222e-08	0.943072	rs2070835	60	NBR2	0	ncRNA_exonic	5.503	1b	4	5	0	1	0
17:41291194_CT_C	17	41291194	CT	C	0.34	2.4574e-07	0.859051	rs2070835	60	NBR2	0	ncRNA_intronic	0.872	NA	4	5	0	0	0
rs4792978	17	41291779	G	T	0.3579	1.04856e-08	0.951122	rs2070835	60	NBR2	0	ncRNA_intronic	0.955	6	4	5	0	1	0
rs11657835	17	41291953	C	G	0.3559	2.21226e-08	0.942864	rs2070835	60	NBR2	0	ncRNA_exonic	0.767	7	4	5	0	1	0
rs1135214	17	41292323	T	C	0.3559	2.01215e-08	0.942864	rs2070835	60	NBR2	0	ncRNA_exonic	0.163	7	4	5	0	1	0
rs4793209	17	41292427	C	G	0.3559	2.01215e-08	0.942864	rs2070835	60	NBR2	0	ncRNA_intronic	14.47	5	4	5	0	1	0
rs11658754	17	41292739	G	A	0.3579	1.19222e-08	0.951122	rs2070835	60	NBR2	0	ncRNA_intronic	2.794	1f	4	5	0	1	0
rs7210098	17	41293613	C	T	0.3658	7.66653e-09	0.920392	rs2070835	60	NBR2	0	ncRNA_intronic	1.019	6	4	5	0	1	0
rs2355868	17	41294955	G	A	0.3638	2.70619e-09	0.911539	rs2070835	60	NBR2	0	ncRNA_intronic	2.328	7	4	5	0	0	0
rs2355869	17	41294957	G	A	0.3658	1.88969e-09	0.830289	rs2070835	60	NBR2	0	ncRNA_intronic	2.356	6	4	5	0	0	0
rs11652332	17	41295489	G	A	0.3579	1.07929e-08	0.951122	rs2070835	60	NBR2	0	ncRNA_intronic	5.791	5	4	5	0	1	0
rs35170910	17	41296197	A	G	0.3579	1.05242e-08	0.951122	rs2070835	60	NBR2	0	ncRNA_intronic	1.694	NA	4	5	0	1	0
rs7223062	17	41297652	A	C	0.3628	6.25658e-09	0.931751	rs2070835	60	NBR2	0	ncRNA_intronic	10.81	6	5	5	0	1	0
rs33968979	17	41297992	G	T	0.3579	9.73771e-09	0.951122	rs2070835	60	NBR2	0	ncRNA_intronic	5.571	6	5	5	0	1	0
rs33933224	17	41298434	T	C	0.3559	1.73156e-08	0.942864	rs2070835	60	NBR2	0	ncRNA_intronic	2.641	7	4	5	0	1	0
rs4793210	17	41298499	G	A	0.3559	1.92829e-08	0.942864	rs2070835	60	NBR2	0	ncRNA_intronic	1.76	6	4	5	0	1	0
rs4792979	17	41298515	C	T	0.3559	1.9261e-08	0.942864	rs2070835	60	NBR2	0	ncRNA_intronic	0.621	7	4	5	0	1	0
rs11656761	17	41299407	T	C	0.3579	9.8395e-09	0.951122	rs2070835	60	NBR2	0	ncRNA_intronic	1.604	NA	4	5	0	1	0
rs12951574	17	41299589	C	T	0.3579	1.00842e-08	0.951122	rs2070835	60	NBR2	0	ncRNA_intronic	2.072	7	4	5	0	1	0
rs12952790	17	41299607	A	G	0.3579	9.87364e-09	0.951122	rs2070835	60	NBR2	0	ncRNA_intronic	2.283	6	4	5	0	1	0
rs35678438	17	41299831	C	CCT	0.3728	3.68002e-09	0.87021	rs2070835	60	NBR2	0	ncRNA_intronic	1.318	NA	4	5	0	1	0
rs12950607	17	41299928	G	C	0.3579	9.09563e-09	0.951122	rs2070835	60	NBR2	0	ncRNA_intronic	0.53	5	4	5	0	1	0
rs11079056	17	41300799	C	A	0.3579	8.66224e-09	0.951122	rs2070835	60	NBR2	0	ncRNA_intronic	10.94	6	4	5	0	1	1
rs34687590	17	41301286	T	TG	0.3966	3.59199e-06	0.807439	rs2070835	60	NBR2	0	ncRNA_intronic	3.172	NA	5	5	0	0	1
rs11649926	17	41301428	T	G	0.3549	1.23752e-08	0.938612	rs2070835	60	NBR2	0	ncRNA_intronic	1.247	6	5	5	0	1	1
rs12936816	17	41301709	C	T	0.3579	9.60184e-09	0.951122	rs2070835	60	NBR2	0	ncRNA_intronic	6.447	7	5	5	0	1	1
rs4793212	17	41302750	T	C	0.3559	1.62607e-08	0.942864	rs2070835	60	NBR2	0	ncRNA_intronic	4.306	5	4	5	0	1	1
rs34534709	17	41302940	C	G	0.3559	1.62607e-08	0.942864	rs2070835	60	NBR2	0	ncRNA_intronic	9.748	5	4	5	0	1	1
rs34059614	17	41303071	C	T	0.3559	1.62607e-08	0.942864	rs2070835	60	NBR2	0	ncRNA_intronic	13.66	NA	4	5	0	1	1
rs33926631	17	41304463	T	C	0.3579	1.36461e-08	0.951122	rs2070835	60	NBR2	0	ncRNA_intronic	3.226	6	5	5	0	1	1
rs1960605	17	41305397	C	T	0.3579	9.22869e-09	0.951122	rs2070835	60	NBR2	0	ncRNA_intronic	6.608	4	2	5	0	1	1
rs55672536	17	41305571	T	TC	0.3579	5.75561e-09	0.951122	rs2070835	60	NBR2	0	ncRNA_intronic	1.271	NA	4	5	0	1	1
rs2037075	17	41305826	G	T	0.3559	1.5635e-08	0.942864	rs2070835	60	NBR2	137	downstream	1.616	1f	4	5	0	1	1
rs2037076	17	41305883	G	A	0.3579	9.22869e-09	0.951122	rs2070835	60	NBR2	194	downstream	3.318	5	4	5	0	1	1
rs12950779	17	41306523	C	T	0.3579	9.22869e-09	0.951122	rs2070835	60	NBR2	834	downstream	12.7	7	4	5	0	1	1
rs752159810	17	41306697	TTAAG	T	0.3559	1.36357e-08	0.942864	rs2070835	60	NBR2	1008	intergenic	6.577	NA	4	5	0	1	1
rs4793213	17	41307101	T	C	0.2734	2.83842e-05	0.634745	rs2070835	60	NBR2	1412	intergenic	1.786	6	4	5	0	1	1
rs12937015	17	41307473	A	C	0.3579	1.1187e-08	0.951122	rs2070835	60	NBR2	1784	intergenic	3.673	7	4	5	0	1	1
rs5018133	17	41307687	C	G	0.3549	1.89183e-08	0.938917	rs2070835	60	NBR2	1998	intergenic	3.469	5	4	5	0	1	1
rs5018132	17	41307702	G	C	0.3549	1.05837e-07	0.938917	rs2070835	60	NBR2	2013	intergenic	5.795	5	4	5	0	1	1
rs7501753	17	41307703	C	T	0.3549	7.47639e-08	0.938917	rs2070835	60	NBR2	2014	intergenic	3.546	5	4	5	0	1	1
rs4340367	17	41307772	G	A	0.3579	1.11923e-08	0.951122	rs2070835	60	NBR2	2083	intergenic	4.837	2b	4	5	0	1	1
rs4792981	17	41308274	A	G	0.3579	1.13173e-08	0.951122	rs2070835	60	NBR2	2585	intergenic	3.36	3a	4	5	0	1	1
rs34120358	17	41309752	G	T	0.3549	2.60285e-08	0.938917	rs2070835	60	NBR2	4063	intergenic	1.163	NA	4	5	0	1	1
rs1973646	17	41310495	T	C	0.3569	1.99189e-08	0.939107	rs2070835	60	NBR2	4806	intergenic	7.001	6	4	5	0	1	0
rs55874139	17	41311469	T	G	0.3588	8.78061e-09	0.947376	rs2070835	60	RP11-242D8.1	4730	intergenic	1.405	7	4	5	0	1	0
rs6503727	17	41312859	T	C	0.3668	6.72202e-09	0.916967	rs2070835	60	RP11-242D8.1	3340	intergenic	8.445	1f	5	5	1	1	0
rs35521261	17	41313612	A	G	0.3598	1.08557e-08	0.943349	rs2070835	60	RP11-242D8.1	2587	intergenic	6.339	NA	4	5	1	1	0
rs35070007	17	41316747	C	G	0.3638	6.88982e-09	0.928213	rs2070835	60	RP11-242D8.1	0	ncRNA_exonic	5.214	7	4	5	1	1	0
rs33933393	17	41317432	C	T	0.3588	8.75352e-09	0.947376	rs2070835	60	RP11-242D8.1	0	ncRNA_intronic	1.198	6	5	5	1	1	0
17:41317802_CT_C	17	41317802	CT	C	0.3588	1.05601e-08	0.947376	rs2070835	60	RP11-242D8.1	0	ncRNA_intronic	0.555	NA	4	5	1	1	0
rs71160020	17	41317811	T	TAGACTGTCTA	0.3588	1.05601e-08	0.947376	rs2070835	60	RP11-242D8.1	0	ncRNA_intronic	0.411	NA	4	5	1	1	0
rs2137990	17	41317896	T	A	0.3618	1.16582e-08	0.91985	rs2070835	60	RP11-242D8.1	0	ncRNA_intronic	1.202	6	4	5	1	1	0
rs4792982	17	41318800	T	C	0.3588	1.19083e-08	0.947376	rs2070835	60	RP11-242D8.1	0	ncRNA_intronic	4.381	6	1	5	1	1	0
rs4793215	17	41318932	G	A	0.3569	1.52104e-08	0.939107	rs2070835	60	RP11-242D8.1	0	ncRNA_intronic	0.487	7	1	5	1	1	0
rs12952012	17	41321387	C	T	0.3588	8.80068e-09	0.947376	rs2070835	60	RP11-242D8.1	0	ncRNA_intronic	5.273	4	1	1	1	1	1
rs33946455	17	41321846	C	T	0.3598	8.37478e-09	0.943349	rs2070835	60	RP11-242D8.1	0	ncRNA_intronic	6.904	4	1	1	1	1	1
rs34365396	17	41325020	T	C	0.3598	9.72077e-08	0.919044	rs2070835	60	NBR1	0	intronic	4.487	NA	1	7	1	1	1
rs12940037	17	41325342	A	G	0.3579	3.67745e-08	0.927072	rs2070835	60	NBR1	0	intronic	3.094	6	1	7	1	1	1
rs12937192	17	41325490	G	A	0.3588	2.18825e-08	0.931021	rs2070835	60	NBR1	0	intronic	3.864	6	1	7	1	1	1
rs11650132	17	41326087	T	G	0.3579	3.14135e-08	0.919124	rs2070835	60	NBR1	0	intronic	0.313	7	1	5	1	1	1
rs11650272	17	41326508	A	G	0.3618	2.32049e-08	0.927765	rs2070835	60	NBR1	0	intronic	0.303	6	4	5	1	1	1
rs11654700	17	41326898	G	A	0.3579	3.65245e-08	0.927072	rs2070835	60	NBR1	0	intronic	0.669	6	4	5	1	1	1
rs11654731	17	41326940	G	A	0.3579	3.65245e-08	0.927072	rs2070835	60	NBR1	0	intronic	2.184	7	4	5	1	1	1
rs2271573	17	41327621	A	G	0.3539	3.6547e-08	0.903737	rs2070835	60	NBR1	0	intronic	2.81	1f	1	5	1	1	1
rs2271574	17	41327648	T	C	0.3598	1.95877e-08	0.93535	rs2070835	60	NBR1	0	intronic	1.704	1f	1	5	1	1	1
rs71372114	17	41327650	G	GT	0.3579	3.21178e-08	0.927072	rs2070835	60	NBR1	0	intronic	1.135	NA	1	5	1	1	1
rs4239149	17	41328095	A	G	0.3678	1.27967e-08	0.905275	rs2070835	60	NBR1	0	intronic	7.727	5	1	5	1	1	1
rs33994002	17	41328818	T	A	0.3598	2.23434e-08	0.93535	rs2070835	60	NBR1	0	intronic	5.875	5	2	4	1	1	1
rs33920795	17	41329010	A	G	0.3598	2.2318e-08	0.93535	rs2070835	60	NBR1	0	intronic	4.403	6	2	4	1	1	1
rs33918839	17	41329172	T	C	0.3598	2.23434e-08	0.93535	rs2070835	60	NBR1	0	intronic	4.026	7	2	4	1	1	1
rs35199211	17	41329288	C	CA	0.2992	1.92515e-06	0.732021	rs2070835	60	NBR1	0	intronic	2.497	NA	4	4	1	0	1
rs11651623	17	41329847	G	A	0.3579	3.64231e-08	0.927072	rs2070835	60	NBR1	0	intronic	1.725	1f	4	4	1	1	1
rs11657883	17	41330024	T	C	0.3579	3.64231e-08	0.927072	rs2070835	60	NBR1	0	intronic	13.8	1f	4	4	1	1	0
rs11656945	17	41330265	A	G	0.3579	3.71826e-08	0.927072	rs2070835	60	NBR1	0	intronic	5.889	7	4	4	1	1	0
17:41330383_CT_C	17	41330383	CT	C	0.3579	2.82445e-08	0.910388	rs2070835	60	NBR1	0	intronic	0.745	NA	4	4	1	0	0
rs12944430	17	41330820	C	G	0.3579	4.01439e-08	0.927072	rs2070835	60	NBR1	0	intronic	0.219	5	4	4	1	1	0
rs11653460	17	41331306	C	T	0.3598	2.69619e-08	0.93535	rs2070835	60	NBR1	0	intronic	0.051	1f	4	4	1	1	0
rs11653231	17	41331460	G	A	0.3598	3.16152e-08	0.93535	rs2070835	60	NBR1	0	intronic	4.444	1f	4	4	1	1	0
rs11650913	17	41331597	T	C	0.3598	3.38945e-08	0.93535	rs2070835	60	NBR1	0	intronic	10.04	1f	4	4	1	1	0
rs12936831	17	41331816	C	T	0.3598	3.21837e-08	0.93535	rs2070835	60	NBR1	0	intronic	4.875	1f	4	4	1	1	0
rs149420345	17	41331919	T	TCTTGAGTCCTGAGCATCA	0.3598	2.14189e-07	0.93535	rs2070835	60	NBR1	0	intronic	3.936	NA	4	4	1	1	0
rs1399323	17	41332330	T	C	0.3598	3.32216e-08	0.93535	rs2070835	60	NBR1	0	intronic	2.734	NA	4	4	1	1	0
rs35954893	17	41333786	A	G	0.3598	3.44285e-08	0.93535	rs2070835	60	NBR1	0	intronic	3.475	NA	4	5	1	1	0
rs35292991	17	41334016	C	A	0.3598	4.26505e-08	0.93535	rs2070835	60	NBR1	0	intronic	0.037	NA	4	5	1	1	0
rs11658499	17	41334749	C	T	0.3579	5.42391e-08	0.927072	rs2070835	60	NBR1	0	intronic	3.297	7	4	5	1	1	0
rs11655049	17	41334925	T	C	0.3598	3.42844e-08	0.93535	rs2070835	60	NBR1	0	intronic	0.44	6	4	4	1	1	0
rs4793216	17	41335472	A	G	0.3608	3.42844e-08	0.931352	rs2070835	60	NBR1	0	intronic	7.808	6	4	5	1	1	0
rs36062488	17	41337472	C	T	0.3658	2.41766e-08	0.920392	rs2070835	60	NBR1	0	intronic	2.86	NA	4	4	1	1	0
rs4445938	17	41337900	A	C	0.3608	3.42715e-08	0.939341	rs2070835	60	NBR1	0	intronic	0.86	7	4	4	1	1	0
rs11656843	17	41339487	G	A	0.3807	2.24487e-08	0.854854	rs2070835	60	NBR1	0	intronic	0.844	7	4	5	1	1	0
rs35014595	17	41339697	T	C	0.3688	1.84043e-08	0.909265	rs2070835	60	NBR1	0	intronic	10.53	NA	4	5	1	1	0
rs11654877	17	41340689	A	G	0.3608	3.54308e-08	0.939341	rs2070835	60	NBR1	0	intronic	7.879	6	4	5	1	1	0
rs8070085	17	41341984	A	G	0.3608	3.31873e-08	0.939341	rs2070835	60	NBR1	0	intronic	4.934	6	4	4	1	1	0
rs8074136	17	41342313	A	C	0.3618	3.33141e-08	0.935714	rs2070835	60	NBR1	0	intronic	4.915	7	4	4	1	1	0
rs33911743	17	41344312	A	T	0.3608	2.81979e-08	0.939341	rs2070835	60	NBR1	0	intronic	2.311	6	4	4	1	1	0
rs33924658	17	41344502	C	T	0.3588	4.42828e-08	0.931021	rs2070835	60	NBR1	0	intronic	6.157	7	4	4	1	1	0
rs4793217	17	41346283	G	A	0.3588	5.04257e-08	0.931021	rs2070835	60	NBR1	0	intronic	4.038	7	4	4	1	1	0
rs3744242	17	41346798	T	C	0.3588	5.37628e-08	0.931021	rs2070835	60	NBR1	0	intronic	9.352	6	4	4	1	1	0
rs34234065	17	41347816	T	C	0.3608	3.21455e-08	0.939341	rs2070835	60	NBR1	0	intronic	2.891	5	4	4	1	1	0
rs36116919	17	41347821	G	A	0.3588	5.04257e-08	0.931021	rs2070835	60	NBR1	0	intronic	1.823	5	4	4	1	1	0
rs34142696	17	41348148	A	C	0.3608	3.38089e-08	0.939341	rs2070835	60	NBR1	0	intronic	0.401	6	4	4	1	0	0
rs35166890	17	41348222	T	TA	0.2753	9.18488e-05	0.619075	rs2070835	60	NBR1	0	intronic	0.211	NA	4	4	1	1	0
rs34743495	17	41349312	G	A	0.3579	6.17487e-08	0.926709	rs2070835	60	NBR1	0	intronic	3.325	6	4	4	1	1	0
rs34982101	17	41349336	T	A	0.3718	4.38948e-08	0.896424	rs2070835	60	NBR1	0	intronic	4.327	7	4	4	1	1	0
rs573469393	17	41349535	C	CA	0.3121	1.42027e-06	0.727303	rs2070835	60	NBR1	0	intronic	2.207	NA	4	4	1	0	0
rs17527802	17	41349713	A	G	0.3608	3.22401e-08	0.939341	rs2070835	60	NBR1	0	intronic	16.24	5	4	4	1	1	0
rs35837289	17	41351099	G	A	0.3588	4.80388e-08	0.931021	rs2070835	60	NBR1	0	intronic	0.707	6	4	4	1	1	1
17:41351104_AT_A	17	41351104	AT	A	0.4493	4.60104e-05	0.633192	rs2070835	60	NBR1	0	intronic	1.001	NA	4	4	1	0	1
rs77259033	17	41351400	T	A	0.3588	5.81541e-08	0.931021	rs2070835	60	NBR1	0	intronic	2.933	6	4	4	1	0	1
rs17527829	17	41351731	A	G	0.3588	5.23488e-08	0.931021	rs2070835	60	NBR1	0	intronic	4.646	5	4	4	1	1	1
rs35995789	17	41352643	C	T	0.3588	5.23488e-08	0.931021	rs2070835	60	NBR1	0	intronic	8.706	5	4	4	1	1	1
rs35243819	17	41353088	G	A	0.3588	5.23488e-08	0.931021	rs2070835	60	NBR1	0	intronic	0.68	7	4	4	1	1	1
rs2306829	17	41353806	C	T	0.3588	5.23488e-08	0.931021	rs2070835	60	NBR1	0	intronic	2.771	NA	4	4	1	1	1
rs36107656	17	41353919	A	G	0.3638	2.07426e-08	0.927805	rs2070835	60	NBR1	0	intronic	1.536	7	4	4	1	1	1
rs35017602	17	41354011	A	G	0.3638	2.07426e-08	0.927805	rs2070835	60	NBR1	0	intronic	5.313	6	4	4	1	1	1
rs17527933	17	41354888	A	G	0.3638	2.08409e-08	0.927805	rs2070835	60	NBR1	0	intronic	11.88	7	4	4	1	1	1
17:41355955_CT_C	17	41355955	CT	C	0.3221	5.95871e-05	0.742819	rs2070835	60	NBR1	0	intronic	6.736	NA	4	4	1	0	1
rs35635387	17	41356559	A	G	0.3638	2.09074e-08	0.927805	rs2070835	60	NBR1	0	intronic	0.708	7	4	4	1	1	1
rs71379211	17	41356947	A	G	0.3598	6.74235e-08	0.927006	rs2070835	60	NBR1	0	intronic	1.073	7	4	4	1	1	1
rs71379212	17	41357647	A	G	0.3638	2.08409e-08	0.927805	rs2070835	60	NBR1	0	intronic	4.005	5	4	4	1	1	1
rs35221180	17	41358152	G	A	0.3588	5.25856e-08	0.931021	rs2070835	60	NBR1	0	intronic	0.288	6	4	5	1	1	1
rs2356310	17	41359589	C	T	0.3658	1.91506e-08	0.920392	rs2070835	60	NBR1	0	intronic	14.46	7	4	4	1	1	1
rs1565163	17	41361342	G	A	0.3588	5.09569e-08	0.931021	rs2070835	60	NBR1	0	intronic	0.439	NA	4	4	1	1	0
rs8482	17	41361960	A	G	0.3638	3.53264e-08	0.927425	rs2070835	60	NBR1	0	exonic	21.7	6	4	4	1	1	0
rs748620	17	41362272	C	G	0.3608	3.35476e-08	0.939341	rs2070835	60	NBR1	0	UTR3	20.7	7	4	5	1	1	0
rs13119	17	41362721	C	T	0.3588	5.25856e-08	0.931021	rs2070835	60	NBR1	0	UTR3	9.923	NA	2	5	1	1	0
rs3803871	17	41364910	A	G	0.3588	4.7541e-08	0.931021	rs2070835	60	TMEM106A	0	intronic	3.58	NA	1	2	1	1	0
rs34981932	17	41370074	T	G	0.3091	5.87218e-08	0.775414	rs2070835	60	TMEM106A:LINC00854	00:00:00	ncRNA_intronic	3.987	6	4	5	1	1	1
rs34210004	17	41370337	A	T	0.3777	2.07298e-08	0.868915	rs2070835	60	TMEM106A:LINC00854	00:00:00	ncRNA_intronic	0.718	7	4	5	1	1	1
rs35989681	17	41370984	C	A	0.3588	4.413e-08	0.931021	rs2070835	60	TMEM106A:LINC00854	00:00:00	ncRNA_intronic	4.992	5	4	5	1	1	1
17:41371751_CAA_C	17	41371751	CAA	C	0.3688	9.83475e-09	0.884794	rs2070835	60	TMEM106A:LINC00854	00:00:00	ncRNA_intronic	4.699	NA	4	5	1	0	1
rs13851	17	41371844	A	G	0.3588	4.17585e-08	0.931021	rs2070835	60	TMEM106A:LINC00854	00:00:00	ncRNA_intronic	5.562	6	4	5	1	1	1
rs13539	17	41371958	T	C	0.3658	1.74029e-08	0.920392	rs2070835	60	TMEM106A:LINC00854	00:00:00	ncRNA_intronic	5.037	NA	4	5	1	1	1
rs367776390	17	41372116	C	CT	0.327	9.71012e-08	0.788707	rs2070835	60	LINC00854	0	ncRNA_intronic	0.222	NA	4	5	1	0	1
rs1807433	17	41373899	C	G	0.3588	4.44297e-08	0.931021	rs2070835	60	LINC00854	0	ncRNA_intronic	0.039	7	4	5	1	1	1
rs71367985	17	41374463	G	A	0.3648	1.71282e-08	0.924294	rs2070835	60	LINC00854	0	ncRNA_intronic	1.65	6	1	5	1	1	1
rs751762215	17	41374780	GT	G	0.3598	1.74598e-08	0.935003	rs2070835	60	LINC00854	0	ncRNA_intronic	0.047	NA	4	5	1	0	1
rs755087891	17	41374793	GT	G	0.3598	1.74598e-08	0.935003	rs2070835	60	LINC00854	0	ncRNA_intronic	1.315	NA	4	5	1	0	1
rs111274735	17	41375509	T	A	0.3459	0.0361961	0.884431	rs2070835	60	LINC00854	0	ncRNA_intronic	0.756	5	4	5	1	0	1
rs17600371	17	41375555	T	G	0.3588	4.50155e-08	0.931021	rs2070835	60	LINC00854	0	ncRNA_intronic	0.179	5	4	5	1	1	1
rs1133320	17	41375597	A	G	0.3608	2.64595e-08	0.939341	rs2070835	60	LINC00854	0	ncRNA_exonic	1.404	NA	4	5	1	1	1
rs3744244	17	41376104	C	T	0.3608	2.69162e-08	0.939341	rs2070835	60	LINC00854	0	ncRNA_exonic	0.168	5	4	5	1	1	1
rs35960318	17	41377185	C	T	0.3608	2.69162e-08	0.939341	rs2070835	60	LINC00854	0	ncRNA_intronic	1.525	7	4	5	1	1	1
rs113488312	17	41377739	T	A	0.3569	1.71002e-07	0.930436	rs2070835	60	LINC00854	0	ncRNA_intronic	1.326	6	4	5	1	1	1
rs7406399	17	41377871	C	T	0.3588	4.413e-08	0.931021	rs2070835	60	LINC00854	0	ncRNA_intronic	0.863	6	4	5	1	1	1
rs7406411	17	41377969	C	T	0.3608	2.64087e-08	0.939341	rs2070835	60	LINC00854	0	ncRNA_intronic	5.741	6	4	5	1	1	1
17:41378392_AAAG_A	17	41378392	AAAG	A	0.3588	4.15577e-08	0.931021	rs2070835	60	LINC00854	0	ncRNA_intronic	9.017	NA	4	5	1	1	1
rs34094168	17	41379112	A	G	0.3588	3.1941e-08	0.931021	rs2070835	60	LINC00854	0	ncRNA_intronic	0.492	7	4	5	1	1	1
rs71274038	17	41380756	C	T	0.3598	5.1207e-08	0.927385	rs2070835	60	LINC00854	0	ncRNA_intronic	4.531	5	3	5	1	0	1
rs34750434	17	41382596	G	A	0.2813	1.52909e-05	0.667493	rs2070835	60	LINC00854	0	ncRNA_intronic	0.13	5	5	5	0	0	1
rs113021295	17	41383176	C	CA	0.2763	3.0077e-05	0.650844	rs2070835	60	LINC00854	0	ncRNA_intronic	11.11	NA	5	5	0	0	1
rs201687968	17	41383726	C	CTGTG	0.3588	1.62985e-08	0.931021	rs2070835	60	LINC00854	387	upstream	11.25	NA	5	5	0	1	1
rs78845268	17	41383772	G	A	0.3608	1.89261e-08	0.939341	rs2070835	60	LINC00854	433	upstream	2.506	6	5	5	0	1	1
rs71379215	17	41384118	A	G	0.3748	5.29885e-08	0.890895	rs2070835	60	LINC00854	779	upstream	3.654	6	5	5	0	1	1
rs35265669	17	41384405	C	T	0.3608	1.75781e-08	0.939341	rs2070835	60	LINC00854	1066	intergenic	0.252	7	5	5	0	1	1
rs79860307	17	41385485	T	C	0.3608	1.79578e-08	0.939341	rs2070835	60	LINC00854	2146	intergenic	0.224	NA	5	5	0	1	1
rs756883981	17	41385510	C	CA	0.3052	4.95025e-06	0.70507	rs2070835	60	LINC00854	2171	intergenic	1.214	NA	5	5	0	0	1
rs35253360	17	41385976	C	T	0.3608	1.79578e-08	0.939341	rs2070835	60	LINC00854	2637	intergenic	0.184	7	5	5	0	1	1
17:41386553_GA_G	17	41386553	GA	G	0.2813	0.000214491	0.603973	rs2070835	60	LINC00854	3214	intergenic	1.123	NA	5	5	0	0	1
rs4792987	17	41386574	A	G	0.2773	4.81523e-05	0.624873	rs2070835	60	LINC00854	3235	intergenic	5.479	5	5	5	0	1	1
rs34093730	17	41387033	A	G	0.3608	1.79578e-08	0.939341	rs2070835	60	LINC00854	3694	intergenic	3.703	5	1	7	0	1	1
rs71367986	17	41387051	A	G	0.3718	9.3844e-09	0.897841	rs2070835	60	LINC00854	3712	intergenic	3.186	3b	1	7	0	1	1
17:41387074_CAA_C	17	41387074	CAA	C	0.3588	2.46073e-08	0.931021	rs2070835	60	LINC00854	3735	intergenic	1.263	NA	1	7	0	0	1
rs71379217	17	41387375	A	G	0.3608	1.79578e-08	0.939341	rs2070835	60	LINC00854	4036	intergenic	1.537	4	1	5	0	1	1
rs111241581	17	41387445	T	C	0.3608	1.79578e-08	0.939341	rs2070835	60	LINC00854	4106	intergenic	0.311	4	5	5	0	1	1
rs77584072	17	41387610	T	C	0.3608	1.79578e-08	0.939341	rs2070835	60	LINC00854	4271	intergenic	2.542	5	5	5	0	1	1
rs111418629	17	41387716	G	A	0.3608	1.59682e-08	0.939341	rs2070835	60	LINC00854	4377	intergenic	7.825	7	5	5	0	1	1
rs113379364	17	41387871	G	A	0.3588	2.96613e-08	0.931021	rs2070835	60	LINC00854	4532	intergenic	0.898	7	5	5	0	1	1
rs4793224	17	41388568	C	G	0.3588	4.01025e-08	0.931021	rs2070835	60	LINC00854	5229	intergenic	1.266	6	5	5	0	1	1
rs35332877	17	41389393	G	T	0.3608	1.74489e-08	0.939341	rs2070835	60	LINC00854	6054	intergenic	7.089	7	5	5	0	1	1
rs75566810	17	41391759	G	A	0.3618	1.69939e-08	0.935351	rs2070835	60	LINC00854	8420	intergenic	1.597	7	5	5	0	1	1
rs76275858	17	41392153	T	C	0.3598	2.78292e-08	0.927385	rs2070835	60	LINC00854	8814	intergenic	6.947	5	2	5	0	1	1
rs74597067	17	41393247	T	A	0.2763	6.3427e-05	0.621429	rs2070835	60	LINC00854	9908	intergenic	1.908	4	1	1	0	1	1
rs35312672	17	41393260	G	A	0.3608	2.1083e-08	0.915475	rs2070835	60	LINC00854	9921	intergenic	3.516	4	1	1	0	1	1
rs75467880	17	41393265	T	C	0.3608	1.03777e-08	0.939341	rs2070835	60	LINC00854	9926	intergenic	3.294	NA	1	1	0	1	1
rs2171462	17	41393275	C	A	0.3668	7.24044e-09	0.916507	rs2070835	60	LINC00854	9936	intergenic	2.526	NA	1	1	0	1	1
rs17600502	17	41393295	T	C	0.3608	1.6648e-08	0.939341	rs2070835	60	LINC00854	9956	intergenic	7.942	2b	1	1	0	1	1
rs1386749	17	41393438	G	A	0.3668	9.34539e-09	0.916507	rs2070835	60	LINC00854	10099	intergenic	4.7	NA	1	5	0	1	1
rs113613557	17	41393440	T	C	0.3588	1.07804e-07	0.931021	rs2070835	60	LINC00854	10101	intergenic	6.498	4	1	5	0	1	1
rs77940339	17	41394075	C	T	0.3648	9.25964e-09	0.923877	rs2070835	60	LINC00854	10736	intergenic	0.202	5	1	15	0	1	1
rs17600553	17	41394177	C	T	0.3608	1.5296e-08	0.939341	rs2070835	60	LINC00854	10838	intergenic	2.571	4	1	15	0	1	1
rs34766339	17	41394798	C	T	0.3588	2.8832e-08	0.931021	rs2070835	60	LINC00854	11459	intergenic	1.059	4	5	15	0	1	1
rs34086156	17	41394877	C	T	0.3588	2.88892e-08	0.931021	rs2070835	60	LINC00854	11538	intergenic	1.755	5	5	15	0	1	1
rs80228534	17	41395491	G	T	0.3618	1.28537e-08	0.935351	rs2070835	60	LINC00854	12152	intergenic	5.325	NA	5	15	0	1	1
rs113429486	17	41395592	T	A	0.3608	1.50383e-08	0.939341	rs2070835	60	LINC00854	12253	intergenic	6.63	5	5	15	0	1	1
rs4793222	17	41396491	T	C	0.3608	2.71853e-08	0.939341	rs2070835	60	LINC00854	13152	intergenic	2.441	NA	5	15	0	1	1
rs4793221	17	41396505	T	G	0.3588	5.31392e-08	0.931021	rs2070835	60	LINC00854	13166	intergenic	4.189	NA	5	15	0	1	1
rs35382552	17	41397495	G	A	0.3658	6.78285e-09	0.920392	rs2070835	60	LINC00854	14156	intergenic	1.862	5	5	9	0	1	1
rs782502267	17	41397883	CT	C	0.4056	1.45885e-08	0.780356	rs2070835	60	LINC00854	14544	intergenic	1.419	NA	5	5	0	0	1
rs79391435	17	41398579	C	T	0.3688	8.10111e-09	0.909265	rs2070835	60	LINC00854	15240	intergenic	5.627	7	5	5	0	1	1
rs35073256	17	41399445	G	C	0.3588	4.20168e-08	0.931021	rs2070835	60	LINC00854	16106	intergenic	0.02	7	5	5	0	1	1
rs2356308	17	41399932	C	G	0.4046	4.68409e-07	0.774865	rs2070835	60	LINC00854	16593	intergenic	3.45	4	1	5	0	1	1
rs1137525	17	41400913	T	C	0.341	1.84583e-08	0.856081	rs2070835	60	LINC00854	17574	intergenic	9.301	NA	2	11	0	0	1
rs2005942	17	41401482	G	T	0.3579	4.635e-08	0.918027	rs2070835	60	LINC00854	18143	intergenic	0.26	6	1	14	0	1	1
rs1574328	17	41401570	A	T	0.3628	2.5315e-08	0.931751	rs2070835	60	LINC00854	18231	intergenic	0.748	7	1	14	0	1	1
rs1574329	17	41401582	A	G	0.3608	4.01732e-08	0.923396	rs2070835	60	LINC00854	18243	intergenic	0.783	NA	1	14	0	1	1
rs111784069	17	41401730	G	A	0.3608	6.72072e-08	0.923009	rs2070835	60	LINC00854	18391	intergenic	0.55	2b	1	14	0	1	1
rs111535713	17	41401733	T	G	0.3628	3.81214e-08	0.931379	rs2070835	60	LINC00854	18394	intergenic	0.941	3a	1	14	0	1	1
rs74252763	17	41402020	C	T	0.338	2.02496e-07	0.84682	rs2070835	60	LINC00854	18681	intergenic	1.131	3a	1	14	0	1	1
rs71190323	17	41402144	G	A	0.337	3.3772e-07	0.835225	rs2070835	60	LINC00854	18805	intergenic	1.172	NA	1	14	0	1	1
rs34983914	17	41402342	C	T	0.336	3.3772e-07	0.839389	rs2070835	60	LINC00854	19003	intergenic	0.665	5	5	14	0	1	1
rs34053645	17	41402874	T	C	0.3618	2.42128e-08	0.935351	rs2070835	60	LINC00854	19535	intergenic	0.98	5	5	15	0	1	1
rs34977165	17	41403329	C	G	0.3598	4.10878e-08	0.927006	rs2070835	60	LINC00854	19990	intergenic	0.559	7	5	15	0	1	1
rs2171461	17	41403711	C	T	0.3618	2.42128e-08	0.935351	rs2070835	60	LINC00854	20372	intergenic	0.927	NA	5	15	0	1	1
rs2736686	17	41403767	C	G	0.3648	1.67051e-08	0.923877	rs2070835	60	LINC00854	20428	intergenic	0.581	5	5	15	0	1	1
rs34575687	17	41404231	G	T	0.2773	5.56788e-05	0.616709	rs2070835	60	LINC00854	20892	intergenic	0.588	6	5	15	0	1	1
rs4793226	17	41405417	A	G	0.3618	2.28809e-08	0.935351	rs2070835	60	LINC00854	22078	intergenic	2.043	5	2	15	0	1	1
rs2127223	17	41408001	G	C	0.3598	3.18812e-08	0.927006	rs2070835	60	LINC00854	24662	intergenic	0.631	6	5	15	0	1	1
rs35788301	17	41408054	G	A	0.3618	1.94346e-08	0.935351	rs2070835	60	LINC00854	24715	intergenic	1.051	7	5	15	0	1	1
rs2343820	17	41408266	T	C	0.3618	1.93623e-08	0.935351	rs2070835	60	LINC00854	24927	intergenic	1.402	NA	5	15	0	1	1
rs35612701	17	41408297	G	A	0.3618	1.93623e-08	0.935351	rs2070835	60	LINC00854	24958	intergenic	0.776	5	5	15	0	1	1
rs36035445	17	41408581	A	G	0.3648	1.32075e-08	0.923877	rs2070835	60	LINC00854	25242	intergenic	1.909	4	5	15	0	1	1
rs35993618	17	41408858	A	G	0.3648	1.54504e-08	0.923877	rs2070835	60	LINC00854	25519	intergenic	1.055	2b	5	15	0	1	1
rs549175393	17	41409141	C	CAAAAAA	0.328	2.40975e-07	0.778531	rs2070835	60	LINC00854	25802	intergenic	0.352	NA	5	15	0	0	1
rs4356517	17	41409416	T	C	0.3618	2.08264e-08	0.935351	rs2070835	60	LINC00854	26077	intergenic	1.4	5	5	15	0	1	1
rs2343819	17	41409653	T	G	0.3618	2.19715e-08	0.935351	rs2070835	60	LINC00854	26314	intergenic	3.046	NA	5	15	0	1	1
rs2343818	17	41409774	G	A	0.3598	3.42973e-08	0.927006	rs2070835	60	LINC00854	26435	intergenic	9.669	NA	5	15	0	1	1
rs36114164	17	41410460	C	T	0.3598	3.50589e-08	0.927006	rs2070835	60	LINC00854	27121	intergenic	1.963	5	5	15	0	1	1
rs34576341	17	41410918	C	T	0.3618	2.25745e-08	0.935351	rs2070835	60	LINC00854	27579	intergenic	2.482	4	2	15	0	1	1
rs35399157	17	41411602	G	C	0.3618	2.08264e-08	0.935351	rs2070835	60	LINC00854	28263	intergenic	2.722	4	1	15	0	1	1
rs4793227	17	41412250	A	C	0.3638	1.33718e-08	0.919876	rs2070835	60	LINC00854	28911	intergenic	1.454	3a	5	15	0	1	1
rs111309714	17	41413074	C	CTTG	0.3618	3.12969e-08	0.935351	rs2070835	60	LINC00854	29735	intergenic	0.705	NA	5	15	0	1	1
rs71190320	17	41414025	A	G	0.3618	2.23415e-08	0.935351	rs2070835	60	LINC00854	30686	intergenic	1.448	NA	5	15	0	1	1
rs4346244	17	41414293	G	A	0.3618	2.23415e-08	0.935351	rs2070835	60	LINC00854	30954	intergenic	0.672	6	5	15	0	1	1
rs4600503	17	41414324	C	G	0.3618	2.23415e-08	0.935351	rs2070835	60	LINC00854	30985	intergenic	0.563	7	5	15	0	1	1
rs4352088	17	41414679	A	G	0.3598	3.42973e-08	0.927006	rs2070835	60	LINC00854	31340	intergenic	1.673	5	5	15	0	1	1
rs9675035	17	41415016	A	T	0.3618	2.05522e-08	0.935351	rs2070835	60	LINC00854	31677	intergenic	0.915	7	5	15	0	1	1
rs9675026	17	41415023	T	C	0.3618	2.05522e-08	0.935351	rs2070835	60	LINC00854	31684	intergenic	1.072	NA	5	15	0	1	1
rs4520874	17	41415522	A	G	0.3618	2.05522e-08	0.935351	rs2070835	60	LINC00910	31690	intergenic	1.153	1f	5	15	0	1	1
rs2086248	17	41416058	T	C	0.3658	1.39021e-08	0.919967	rs2070835	60	LINC00910	31154	intergenic	2.245	NA	5	15	0	1	1
rs775646416	17	41417072	GGTTAA	G	0.2773	7.20861e-05	0.616709	rs2070835	60	LINC00910	30140	intergenic	0.455	NA	5	15	0	1	1
rs71379220	17	41417113	A	T	0.3618	1.86881e-08	0.935351	rs2070835	60	LINC00910	30099	intergenic	1.116	7	5	15	0	1	1
rs12951008	17	41417382	A	G	0.3618	2.22694e-08	0.935351	rs2070835	60	LINC00910	29830	intergenic	1.739	7	5	15	0	1	1
rs4793229	17	41418334	A	G	0.3618	2.39991e-08	0.935351	rs2070835	60	LINC00910	28878	intergenic	1.353	6	5	15	0	1	1
rs34633610	17	41419385	A	G	0.3598	4.29451e-08	0.927006	rs2070835	60	LINC00910	27827	intergenic	2.026	2a	2	15	0	1	1
rs11654051	17	41419656	C	T	0.3598	5.69833e-08	0.927006	rs2070835	60	LINC00910	27556	intergenic	1.302	4	2	15	0	1	1
rs11649954	17	41420035	A	G	0.3618	2.76543e-08	0.935351	rs2070835	60	LINC00910	27177	intergenic	1.956	5	5	15	0	1	1
rs11653303	17	41420143	G	T	0.3598	4.55175e-08	0.927006	rs2070835	60	LINC00910	27069	intergenic	0.637	5	5	15	0	1	1
rs1824889	17	41421876	C	G	0.3618	2.73848e-08	0.935351	rs2070835	60	LINC00910	25336	intergenic	0.591	1f	5	15	0	1	1
rs1824890	17	41421904	T	C	0.2773	6.23602e-05	0.616709	rs2070835	60	LINC00910	25308	intergenic	1.405	4	5	15	0	1	1
rs56729776	17	41422131	C	T	0.3598	4.17184e-08	0.927006	rs2070835	60	LINC00910	25081	intergenic	1.03	5	5	15	0	1	1
rs35956818	17	41422985	T	C	0.3618	2.34673e-08	0.935351	rs2070835	60	LINC00910	24227	intergenic	1.243	5	5	15	0	1	1
rs34610160	17	41423017	G	A	0.3598	3.75734e-08	0.927006	rs2070835	60	LINC00910	24195	intergenic	0.957	5	5	15	0	1	1
rs372777270	17	41423734	A	AAT	0.3549	2.91003e-05	0.906247	rs2070835	60	LINC00910	23478	intergenic	0.834	NA	5	15	0	0	1
rs35593315	17	41423944	C	T	0.3598	3.2326e-08	0.927006	rs2070835	60	LINC00910	23268	intergenic	1.059	6	5	15	0	1	1
rs9646414	17	41424033	A	C	0.3598	3.13536e-08	0.927006	rs2070835	60	LINC00910	23179	intergenic	7.173	7	5	15	0	1	1
rs9646415	17	41424052	G	A	0.3598	4.04618e-08	0.927006	rs2070835	60	LINC00910	23160	intergenic	11.3	7	5	15	0	1	1
rs9646416	17	41424101	C	A	0.3618	2.46127e-08	0.935351	rs2070835	60	LINC00910	23111	intergenic	10.48	6	5	15	0	1	1
rs9646417	17	41424253	G	A	0.3598	4.04618e-08	0.927006	rs2070835	60	LINC00910	22959	intergenic	0.676	6	5	9	0	1	1
rs1545764	17	41424565	G	A	0.3598	3.42344e-08	0.927006	rs2070835	60	LINC00910	22647	intergenic	1.024	1f	5	9	0	1	1
rs4584865	17	41424919	C	G	0.3618	2.25547e-08	0.935351	rs2070835	60	LINC00910	22293	intergenic	0.621	7	4	9	0	1	1
rs12940133	17	41425739	C	T	0.3648	1.81408e-08	0.923877	rs2070835	60	LINC00910	21473	intergenic	0.99	5	4	9	0	1	1
rs9646412	17	41425893	A	T	0.3598	3.73956e-08	0.927006	rs2070835	60	LINC00910	21319	intergenic	2.145	4	4	9	0	1	1
rs9646418	17	41425901	A	G	0.3678	1.50133e-08	0.91264	rs2070835	60	LINC00910	21311	intergenic	2.614	1d	4	9	0	1	1
rs9646413	17	41426157	A	G	0.3658	1.52568e-08	0.920392	rs2070835	60	LINC00910	21055	intergenic	1.979	1f	4	9	0	1	1
rs4793230	17	41427403	A	C	0.3678	2.13067e-08	0.91264	rs2070835	60	LINC00910	19809	intergenic	1.608	6	5	9	0	1	1
rs4793231	17	41427469	A	G	0.3598	4.61278e-08	0.927006	rs2070835	60	LINC00910	19743	intergenic	1.531	6	5	9	0	1	1
rs36042146	17	41427721	A	G	0.3618	2.88066e-08	0.935351	rs2070835	60	LINC00910	19491	intergenic	2.945	7	5	9	0	1	1
rs11651341	17	41428061	T	C	0.3618	2.43945e-08	0.935351	rs2070835	60	LINC00910	19151	intergenic	6.075	1f	5	9	0	1	1
rs34572725	17	41428666	G	A	0.3618	2.43945e-08	0.935351	rs2070835	60	LINC00910	18546	intergenic	2.922	3a	5	15	0	1	1
rs764171201	17	41429038	CCTAA	C	0.3618	2.21222e-08	0.935351	rs2070835	60	LINC00910	18174	intergenic	8.477	NA	5	15	0	1	1
rs9897425	17	41430179	C	G	0.3648	1.72599e-08	0.923877	rs2070835	60	LINC00910	17033	intergenic	1.038	5	5	15	0	1	0
rs4534897	17	41431808	A	G	0.3618	2.61358e-08	0.935351	rs2070835	60	LINC00910	15404	intergenic	1.365	1f	2	15	0	1	0
rs11650732	17	41432820	A	G	0.3728	1.66497e-08	0.894066	rs2070835	60	LINC00910	14392	intergenic	1.194	7	5	15	0	1	0
rs754141596	17	41432968	CT	C	0.3598	2.31112e-07	0.927006	rs2070835	60	LINC00910	14244	intergenic	0.407	NA	5	15	0	1	0
rs4474733	17	41433660	G	T	0.2773	8.13015e-05	0.616709	rs2070835	60	LINC00910	13552	intergenic	1.897	6	5	15	0	1	0
rs71275966	17	41433935	G	GC	0.3618	3.31198e-08	0.935351	rs2070835	60	LINC00910	13277	intergenic	8.608	NA	2	15	0	1	0
rs1842144	17	41434874	G	T	0.3797	1.81771e-08	0.882261	rs2070835	60	LINC00910	12338	intergenic	0.43	6	2	15	0	0	0
rs1842145	17	41434990	G	T	0.3628	2.54997e-08	0.923811	rs2070835	60	LINC00910	12222	intergenic	1.294	7	2	15	0	1	0
rs1842147	17	41435192	C	T	0.3608	3.38481e-08	0.923396	rs2070835	60	LINC00910	12020	intergenic	5.182	7	5	15	0	1	0
rs4793233	17	41435437	G	C	0.3618	2.26651e-08	0.935351	rs2070835	60	LINC00910	11775	intergenic	4.615	6	5	15	0	1	0
rs60309406	17	41435665	C	T	0.3628	3.26051e-08	0.931379	rs2070835	60	LINC00910	11547	intergenic	0.899	7	5	15	0	1	0
rs4793234	17	41436183	A	G	0.3618	3.31526e-08	0.935351	rs2070835	60	LINC00910	11029	intergenic	4.379	6	5	5	0	1	0
rs4793236	17	41436440	T	C	0.3618	3.95061e-08	0.935351	rs2070835	60	LINC00910	10772	intergenic	1.994	4	5	5	0	1	0
rs4793237	17	41436595	A	T	0.3748	2.15944e-08	0.887685	rs2070835	60	LINC00910	10617	intergenic	0.164	5	5	5	0	1	0
17:41437176_CTA_C	17	41437176	CTA	C	0.2753	1.60292e-05	0.658979	rs2070835	60	LINC00910	10036	intergenic	NA	NA	1	7	0	0	0
17:41437179_CTG_C	17	41437179	CTG	C	0.2753	1.60292e-05	0.658979	rs2070835	60	LINC00910	10033	intergenic	NA	NA	1	7	0	0	0
17:41437182_ACT_A	17	41437182	ACT	A	0.2753	1.60292e-05	0.658979	rs2070835	60	LINC00910	10030	intergenic	NA	NA	1	7	0	0	0
17:41437185_AC_A	17	41437185	AC	A	0.2753	1.43204e-05	0.658979	rs2070835	60	LINC00910	10027	intergenic	NA	NA	1	7	0	0	0
17:41437187_TG_T	17	41437187	TG	T	0.2753	1.43204e-05	0.658979	rs2070835	60	LINC00910	10025	intergenic	NA	NA	1	7	0	0	0
rs9891550	17	41437246	A	G	0.3012	7.42934e-05	0.708961	rs2070835	60	LINC00910	9966	intergenic	7.57	5	1	2	0	0	0
rs9891551	17	41437249	A	G	0.3012	7.60517e-06	0.708961	rs2070835	60	LINC00910	9963	intergenic	2.926	5	1	2	0	1	0
rs9891977	17	41437398	A	G	0.3668	3.82513e-08	0.916074	rs2070835	60	LINC00910	9814	intergenic	1.509	5	1	2	0	1	0
rs4792988	17	41437547	T	C	0.3728	3.97231e-08	0.896341	rs2070835	60	LINC00910	9665	intergenic	6.284	4	1	2	0	1	0
rs4792989	17	41437552	T	C	0.3728	4.66284e-08	0.896341	rs2070835	60	LINC00910	9660	intergenic	5.905	1f	1	2	0	1	0
rs751489726	17	41438235	GTAACCTTTAACTCAA	G	0.2694	0.000373503	0.626474	rs2070835	60	LINC00910	8977	intergenic	5.73	NA	1	1	0	1	0
rs60766100	17	41438406	G	T	0.2952	2.84615e-05	0.706817	rs2070835	60	LINC00910	8806	intergenic	2.468	4	1	1	0	1	0
rs56891470	17	41438468	C	T	0.2962	3.25439e-05	0.702428	rs2070835	60	LINC00910	8744	intergenic	5.106	4	1	1	0	1	0
rs72831089	17	41438562	T	C	0.2952	3.51775e-05	0.706817	rs2070835	60	LINC00910	8650	intergenic	6.133	4	1	1	0	1	0
rs58173609	17	41438584	C	G	0.2753	5.11503e-05	0.636489	rs2070835	60	LINC00910	8628	intergenic	3.945	NA	1	1	0	1	0
rs115252215	17	41438619	G	A	0.2913	9.54668e-05	0.696926	rs2070835	60	LINC00910	8593	intergenic	4.263	4	1	1	0	1	0
rs114197224	17	41438620	C	A	0.2893	0.000131471	0.690836	rs2070835	60	LINC00910	8592	intergenic	3.387	4	1	1	0	1	0
rs77662948	17	41438626	G	A	0.2714	0.00278663	0.616874	rs2070835	60	LINC00910	8586	intergenic	4.225	4	1	1	0	1	0
rs111620717	17	41438698	G	A	0.2873	0.000101541	0.683443	rs2070835	60	LINC00910	8514	intergenic	5.509	4	1	1	0	1	0
rs71367987	17	41438720	T	C	0.2962	2.30836e-05	0.689978	rs2070835	60	LINC00910	8492	intergenic	6.845	4	1	1	0	1	0
rs67319965	17	41438729	C	T	0.2962	2.30836e-05	0.689978	rs2070835	60	LINC00910	8483	intergenic	5.624	4	1	1	0	1	0
rs111952389	17	41438953	C	CCGCCCCAGACG	0.2753	0.000207247	0.607308	rs2070835	60	LINC00910	8259	intergenic	12.82	NA	1	1	0	1	0
rs11656321	17	41439802	G	A	0.2932	3.17149e-05	0.700625	rs2070835	60	LINC00910	7410	intergenic	0.692	2b	1	5	0	1	0
rs12947882	17	41440464	C	G	0.2724	4.20266e-06	0.624009	rs2070835	60	LINC00910	6748	intergenic	6.551	5	5	5	0	0	0
rs8068392	17	41440632	G	A	0.3002	8.05159e-05	0.705297	rs2070835	60	LINC00910	6580	intergenic	2.676	5	5	5	0	0	0
rs8074108	17	41440633	A	G	0.3042	1.87347e-05	0.720169	rs2070835	60	LINC00910	6579	intergenic	3.993	5	5	5	0	1	0
rs11657004	17	41442751	A	G	0.3688	4.18426e-08	0.908341	rs2070835	60	LINC00910	4461	intergenic	2.54	1f	5	5	0	1	0
rs11080034	17	41443014	T	C	0.3728	3.32373e-08	0.89356	rs2070835	60	LINC00910	4198	intergenic	1.895	4	5	5	0	1	0
rs9912203	17	41445145	G	A	0.3688	3.60114e-08	0.908341	rs2070835	60	LINC00910	2067	intergenic	4.388	1f	1	2	0	1	0
rs34474989	17	41445410	A	T	0.3688	3.51332e-08	0.908341	rs2070835	60	LINC00910	1802	intergenic	14.36	4	1	1	0	1	0
rs199735290	17	41445459	G	C	0.3658	8.23953e-08	0.912056	rs2070835	60	LINC00910	1753	intergenic	0.874	2b	1	1	0	1	0
rs116409325	17	41445460	C	A	0.3658	8.23953e-08	0.912056	rs2070835	60	LINC00910	1752	intergenic	1.278	4	1	1	0	1	0
rs201521196	17	41445462	C	G	0.3678	4.13152e-08	0.904307	rs2070835	60	LINC00910	1750	intergenic	1.442	4	1	1	0	1	0
rs7223460	17	41449294	T	A	0.3748	4.13804e-08	0.878796	rs2070835	60	LINC00910	0	ncRNA_intronic	2.842	5	5	5	0	1	0
rs11396510	17	41457386	A	AC	0.3767	1.61948e-06	0.844445	rs2070835	60	LINC00910	0	ncRNA_intronic	2.082	NA	5	9	0	1	1
rs35941271	17	42436220	G	A	0.1103	3.25912e-05	0.681883	rs117986059	61	FAM171A2	0	intronic	2.805	5	4	5	1	1	0
rs71371993	17	42437000	G	A	0.08151	1.91191e-06	0.946902	rs117986059	61	FAM171A2	0	exonic	26.4	5	4	5	1	1	0
rs71371995	17	42454342	A	G	0.09543	2.26218e-05	0.806471	rs117986059	61	ITGA2B	0	intronic	4.774	5	5	14	1	1	0
rs34359486	17	42480313	G	A	0.07853	1.30376e-07	0.958956	rs117986059	61	GPATCH8	0	intronic	1.158	3a	3	4	1	1	0
rs117986059	17	42523628	G	A	0.07753	1.64113e-08	1	rs117986059	61	GPATCH8	0	intronic	2.684	5	4	5	1	1	0
17:42534237_AT_A	17	42534237	AT	A	0.09742	1.64184e-05	0.721859	rs117986059	61	GPATCH8	0	intronic	0.295	NA	5	5	1	0	0
rs12943380	17	42561291	C	G	0.08151	4.35885e-07	0.946902	rs117986059	61	GPATCH8	0	intronic	4.948	7	5	5	1	1	0
rs79075095	17	42566924	T	A	0.08151	4.30777e-07	0.946902	rs117986059	61	GPATCH8	0	intronic	3.49	6	4	5	1	1	0
rs71275956	17	42577265	A	AT	0.0825	2.38731e-07	0.934374	rs117986059	61	GPATCH8	0	intronic	2.172	NA	1	5	1	1	0
rs35447133	17	42580004	T	C	0.08151	2.62201e-07	0.946902	rs117986059	61	GPATCH8	0	intronic	4.487	4	1	1	1	1	0
rs34436044	17	42587319	C	T	0.08151	5.30015e-07	0.946902	rs117986059	61	GPATCH8	6520	intergenic	10.1	6	5	15	1	1	0
rs79670027	17	42597539	C	G	0.08549	2.69563e-05	0.875765	rs117986059	61	GPATCH8	16740	intergenic	0.664	3a	5	15	0	1	1
rs12951681	17	42598431	T	C	0.08748	2.42154e-05	0.854006	rs117986059	61	GPATCH8	17632	intergenic	0.284	7	5	15	0	1	1
rs35261827	17	42598874	T	C	0.08748	2.41869e-05	0.854006	rs117986059	61	GPATCH8	18075	intergenic	0.851	7	5	15	0	1	1
rs71372001	17	42601961	C	T	0.08549	8.49766e-06	0.875765	rs117986059	61	GPATCH8	21162	intergenic	1.946	7	14	15	0	1	0
rs57694934	17	42602534	A	G	0.08847	1.26389e-05	0.843464	rs117986059	61	GPATCH8	21735	intergenic	3.45	7	14	15	0	1	0
rs12453708	17	42602655	A	G	0.08748	1.70147e-05	0.854006	rs117986059	61	GPATCH8	21856	intergenic	3.706	7	14	15	0	1	0
rs12150269	17	42602988	G	A	0.08648	1.78121e-05	0.864771	rs117986059	61	GPATCH8	22189	intergenic	2.21	7	9	15	0	1	0
rs7504119	17	42603424	A	C	0.08748	1.75513e-05	0.854006	rs117986059	61	GPATCH8	22625	intergenic	0.131	4	9	15	0	1	0
rs7211387	17	42604851	G	C	0.08748	1.75513e-05	0.854006	rs117986059	61	GPATCH8	24052	intergenic	0.551	6	9	15	0	1	0
rs71372002	17	42605641	C	T	0.08648	1.78121e-05	0.864771	rs117986059	61	GPATCH8	24842	intergenic	0.629	7	9	15	0	1	0
rs113660610	17	42605852	G	T	0.08648	1.78121e-05	0.864771	rs117986059	61	GPATCH8	25053	intergenic	0.464	7	9	15	0	1	0
rs34984504	17	42610261	T	C	0.08648	1.3744e-05	0.864771	rs117986059	61	FZD2	24663	intergenic	4.936	7	5	15	0	1	0
rs74831722	17	42614221	C	T	0.1163	4.78752e-06	0.623322	rs117986059	61	FZD2	20703	intergenic	2.467	3a	2	14	0	0	0
rs9896335	17	42615342	T	G	0.1123	8.84006e-05	0.660652	rs117986059	61	FZD2	19582	intergenic	0.977	5	5	14	0	1	0
rs8076164	17	42616315	C	T	0.1143	5.64434e-05	0.647796	rs117986059	61	FZD2	18609	intergenic	0.013	6	5	14	0	0	0
rs8082803	18	22594798	G	T	0.3897	0.00025946	0.628438	rs62085804	62	WBP2P1	1599	intergenic	0.573	5	5	15	0	0	0
rs62085804	18	22605161	G	A	0.2922	2.77189e-09	1	rs62085804	62	WBP2P1	7992	intergenic	0.102	7	5	15	0	1	0
rs7241656	18	22616484	G	A	0.1779	9.86633e-19	0.788278	rs72878142	62	RP11-958F21.3	19079	intergenic	0.232	5	5	15	0	0	0
rs55873034	18	22622767	G	A	0.1501	3.75524e-20	0.97538	rs72878142	62	RP11-958F21.3	12796	intergenic	15.97	3a	5	15	0	0	0
rs56132597	18	22624707	G	A	0.2753	3.25752e-09	1	rs56132597	62	RP11-958F21.3	10856	intergenic	0.345	6	5	15	0	0	0
18:22624769_AAC_A	18	22624769	AAC	A	0.1501	1.06681e-19	0.97538	rs72878142	62	RP11-958F21.3	10794	intergenic	1.572	NA	5	15	0	0	0
rs72878142	18	22628177	G	A	0.1531	9.02221e-21	1	rs72878142	62	RP11-958F21.3	7386	intergenic	1.395	4	5	15	0	0	0
rs139268237	18	22628220	T	TCCGGG	0.06163	9.87224e-10	1	rs139268237	62	RP11-958F21.3	7343	intergenic	2.679	NA	5	15	0	0	0
rs8083714	18	22629641	C	T	0.1531	1.61861e-19	0.950968	rs72878142	62	RP11-958F21.3	5922	intergenic	12.17	7	5	15	0	0	0
rs62082213	18	22633136	G	C	0.1571	8.89083e-20	0.968097	rs72878142	62	RP11-958F21.3	2427	intergenic	15.66	6	5	15	1	0	0
rs17223593	18	22633313	T	G	0.1571	7.44738e-20	0.968097	rs72878142	62	RP11-958F21.3	2250	intergenic	16.52	7	5	15	1	0	0
rs35752530	18	22635136	A	C	0.1531	1.00299e-19	0.950968	rs72878142	62	RP11-958F21.3	427	upstream	2.488	2b	5	15	1	0	0
rs12955099	18	22638208	A	G	0.2773	7.3969e-09	0.960901	rs56132597	62	RP11-958F21.3	1483	intergenic	2.915	7	5	15	1	0	0
rs62082216	18	22640431	C	T	0.1501	5.24222e-20	0.97538	rs72878142	62	ZNF521	1458	intergenic	1.414	7	4	15	1	0	0
rs62082217	18	22644148	C	T	0.1511	1.4466e-20	0.967145	rs72878142	62	ZNF521	0	intronic	6.527	6	4	15	1	0	0
rs72878178	18	22648025	G	A	0.1759	2.25235e-14	0.743161	rs72878142	62	ZNF521	0	intronic	16.76	5	5	15	1	0	0
rs72878186	18	22650384	A	G	0.1829	1.87234e-14	0.743946	rs72878142	62	ZNF521	0	intronic	4.611	7	4	15	1	0	0
rs72878188	18	22651888	G	T	0.1789	6.36816e-14	0.726266	rs72878142	62	ZNF521	0	intronic	1.017	6	4	15	1	0	0
rs9957365	18	22652817	A	G	0.3141	4.54654e-07	0.781674	rs56132597	62	ZNF521	0	intronic	19.17	5	5	15	1	0	0
rs9950691	18	22654026	G	A	0.2734	9.12374e-07	0.628186	rs56132597	62	ZNF521	0	intronic	2.91	6	4	15	1	0	0
rs9949592	18	22656507	T	A	0.1968	1.89381e-12	0.632457	rs72878142	62	ZNF521	0	intronic	2.903	6	4	15	1	0	0
rs8085461	18	22656876	G	A	0.1978	1.98158e-12	0.627928	rs72878142	62	ZNF521	0	intronic	0.335	4	4	15	1	0	0
rs62083314	18	50358109	C	T	0.4076	2.20418e-11	0.811756	rs11663596	63	DCC	0	intronic	3.711	6	9	15	1	1	0
rs67944814	18	50358621	A	G	0.07157	1.12949e-08	0.691501	rs34965181	63	DCC	0	intronic	3.356	7	9	15	1	0	0
rs34486623	18	50364508	C	T	0.4056	3.21456e-11	0.80394	rs11663596	63	DCC	0	intronic	0.693	7	9	15	1	1	0
rs12966968	18	50371724	A	G	0.4066	1.31136e-11	0.800157	rs11663596	63	DCC	0	intronic	5.515	6	5	15	1	1	0
rs12967277	18	50371826	C	G	0.4066	1.79321e-11	0.800157	rs11663596	63	DCC	0	intronic	1.853	7	5	15	1	1	0
rs1431752	18	50372024	G	A	0.07157	1.21796e-08	0.691501	rs34965181	63	DCC	0	intronic	1.247	NA	5	15	1	0	0
rs35938312	18	50372821	G	A	0.4006	1.76272e-11	0.822431	rs11663596	63	DCC	0	intronic	1.133	7	5	15	1	1	0
rs7506794	18	50375592	C	A	0.07256	1.7891e-08	0.681106	rs34965181	63	DCC	0	intronic	14.07	7	5	15	1	0	0
rs17387036	18	50376082	C	T	0.4085	5.34594e-12	0.81572	rs11663596	63	DCC	0	intronic	0.104	7	7	15	1	1	0
rs1431749	18	50378807	G	A	0.07157	1.37614e-08	0.691501	rs34965181	63	DCC	0	intronic	8.26	7	9	15	1	0	0
rs4384683	18	50379032	G	A	0.4543	2.22455e-11	0.648212	rs11663596	63	DCC	0	intronic	2.659	7	9	15	1	1	0
rs55866033	18	50379175	C	A	0.07157	9.817e-09	0.691501	rs34965181	63	DCC	0	intronic	1.458	6	9	15	1	0	0
rs11659401	18	50381353	G	C	0.4085	5.5359e-12	0.81572	rs11663596	63	DCC	0	intronic	1.396	7	5	15	1	1	0
rs117564411	18	50382889	C	T	0.06859	2.4526e-09	0.72427	rs34965181	63	DCC	0	intronic	0.045	6	9	15	1	0	0
rs72922207	18	50385281	G	T	0.06759	1.55844e-09	0.714264	rs34965181	63	DCC	0	intronic	2.438	7	9	15	1	0	0
rs1560520	18	50385514	T	A	0.4066	1.1949e-11	0.822679	rs11663596	63	DCC	0	intronic	0.205	6	9	15	1	1	0
rs2156286	18	50386214	A	G	0.4076	1.36689e-11	0.819495	rs11663596	63	DCC	0	intronic	0.344	NA	9	15	1	1	0
rs7227878	18	50388730	C	T	0.07256	3.45841e-09	0.722324	rs34965181	63	DCC	0	intronic	0.668	NA	15	15	1	0	0
rs7232516	18	50389194	G	A	0.1223	4.77384e-12	1	rs7232516	63	DCC	0	intronic	0.063	6	15	15	1	0	0
rs11082953	18	50391870	A	T	0.3519	0.0118869	0.645656	rs12457812	63	DCC	0	intronic	2.307	7	9	15	1	1	0
rs11082954	18	50392465	T	C	0.3549	0.0140783	0.651684	rs12457812	63	DCC	0	intronic	3.545	6	9	15	1	1	0
rs149606491	18	50392846	T	C	0.07058	5.60619e-10	0.744419	rs34965181	63	DCC	0	intronic	2.909	6	9	15	1	0	0
rs149735550	18	50393103	G	T	0.4056	9.37222e-12	0.826491	rs11663596	63	DCC	0	intronic	2.469	6	15	15	1	1	0
rs145953286	18	50393405	T	C	0.07058	5.73235e-10	0.744419	rs34965181	63	DCC	0	intronic	9.302	6	14	15	1	0	0
rs11665656	18	50393653	G	A	0.4085	1.37701e-11	0.815102	rs11663596	63	DCC	0	intronic	1.066	6	14	15	1	1	0
rs2043187	18	50394405	A	G	0.2773	9.62538e-12	1	rs2043187	63	DCC	0	intronic	1.653	NA	9	15	1	0	0
rs72922230	18	50394407	A	G	0.4026	1.08582e-10	0.80446	rs11663596	63	DCC	0	intronic	1.616	6	9	15	1	1	0
rs4940220	18	50394523	G	A	0.07058	4.78355e-10	0.744419	rs34965181	63	DCC	0	intronic	1.038	6	9	15	1	0	0
rs12455180	18	50395036	C	T	0.3678	2.48833e-06	0.674905	rs12457812	63	DCC	0	intronic	6.134	7	7	15	1	0	0
rs34089681	18	50395319	T	C	0.4602	1.30047e-06	0.69783	rs11663596	63	DCC	0	intronic	2.167	7	5	15	1	1	0
rs55827098	18	50398250	G	T	0.4046	2.82047e-12	0.837106	rs11663596	63	DCC	0	intronic	3.768	7	9	15	1	1	0
rs12960147	18	50398507	A	G	0.4602	4.99651e-07	0.695588	rs11663596	63	DCC	0	intronic	0.149	6	9	15	1	1	0
rs12605590	18	50399009	T	C	0.06958	8.14648e-09	0.799938	rs34965181	63	DCC	0	intronic	2.534	7	9	15	1	0	0
rs60460659	18	50400160	G	T	0.06958	8.70086e-09	0.799938	rs34965181	63	DCC	0	intronic	0.517	7	9	15	1	0	0
rs11665461	18	50400410	A	T	0.4076	4.69376e-12	0.841924	rs11663596	63	DCC	0	intronic	2.935	7	9	15	1	1	0
rs11665486	18	50400446	C	T	0.4076	4.45597e-12	0.842413	rs11663596	63	DCC	0	intronic	2.469	7	9	15	1	1	0
rs12968228	18	50401830	T	C	0.4463	1.48716e-07	0.744044	rs11663596	63	DCC	0	intronic	3.473	6	7	15	1	1	0
rs17387778	18	50402375	G	C	0.4453	1.05576e-07	0.724533	rs11663596	63	DCC	0	intronic	1.316	3a	7	15	1	1	0
18:50403210_CT_C	18	50403210	CT	C	0.4453	1.38774e-07	0.724533	rs11663596	63	DCC	0	intronic	0.9	NA	5	15	1	1	0
rs796732364	18	50404074	TA	T	0.4443	2.76579e-07	0.719484	rs11663596	63	DCC	0	intronic	0.299	NA	5	15	1	0	0
rs1943098	18	50404377	G	T	0.4453	1.24763e-07	0.724533	rs11663596	63	DCC	0	intronic	1.857	NA	5	15	1	1	0
rs17387869	18	50404757	T	C	0.4453	1.1678e-07	0.724533	rs11663596	63	DCC	0	intronic	5.249	7	5	15	1	1	0
18:50406506_TTTTC_T	18	50406506	TTTTC	T	0.07952	1.73556e-09	0.881265	rs34965181	63	DCC	0	intronic	0.518	NA	9	15	1	0	0
rs12957223	18	50406630	T	C	0.4642	8.51046e-09	0.666077	rs11663596	63	DCC	0	intronic	3.296	7	9	15	1	1	0
rs75015333	18	50407942	A	C	0.07952	2.14987e-10	0.881265	rs34965181	63	DCC	0	intronic	1.815	6	9	15	1	0	0
rs35287057	18	50408817	G	T	0.4453	1.46637e-07	0.737961	rs11663596	63	DCC	0	intronic	3.406	7	9	15	1	1	0
rs34053365	18	50408846	T	C	0.4463	1.24479e-07	0.728541	rs11663596	63	DCC	0	intronic	4.838	6	9	15	1	1	0
rs12965339	18	50411450	C	A	0.4036	2.91571e-12	0.882124	rs11663596	63	DCC	0	intronic	1.177	7	9	15	1	1	0
rs1594516	18	50412521	C	T	0.4463	9.58776e-08	0.728541	rs11663596	63	DCC	0	intronic	1.376	NA	9	15	1	1	0
rs9950907	18	50414093	T	G	0.4493	1.39185e-07	0.735559	rs11663596	63	DCC	0	intronic	3.106	6	7	15	1	1	0
rs16955790	18	50415980	C	T	0.07952	8.20288e-10	0.881265	rs34965181	63	DCC	0	intronic	2.073	NA	5	15	1	0	0
rs17479440	18	50416202	A	G	0.4463	1.01689e-07	0.728541	rs11663596	63	DCC	0	intronic	2.65	7	5	15	1	1	0
rs1431739	18	50416826	G	A	0.4473	1.01211e-07	0.725361	rs11663596	63	DCC	0	intronic	0.933	7	5	15	1	1	0
rs12454902	18	50417423	G	T	0.07952	8.09536e-10	0.881265	rs34965181	63	DCC	0	intronic	0.002	7	5	15	1	0	0
rs2060119	18	50418443	A	C	0.4483	9.87812e-08	0.738715	rs11663596	63	DCC	0	intronic	2.804	NA	5	15	1	1	0
rs117601667	18	50420841	A	G	0.07952	4.31448e-10	0.881265	rs34965181	63	DCC	0	intronic	6.401	6	5	15	1	0	0
rs1943111	18	50422785	A	C	0.4483	1.19246e-07	0.738715	rs11663596	63	DCC	0	intronic	2.109	NA	5	15	1	1	0
rs1943110	18	50422879	T	C	0.4483	1.11109e-07	0.738715	rs11663596	63	DCC	0	intronic	0.546	NA	5	15	1	1	0
rs1943109	18	50423119	G	A	0.4483	1.19402e-07	0.738715	rs11663596	63	DCC	0	intronic	2.49	NA	5	15	1	1	0
rs7237931	18	50423275	T	C	0.4483	1.13542e-07	0.738715	rs11663596	63	DCC	0	intronic	0.102	7	5	15	1	1	0
rs7237177	18	50423329	G	C	0.1382	1.68484e-10	1	rs7237177	63	DCC	0	intronic	0.12	7	5	15	1	0	0
rs7236792	18	50423397	A	G	0.4483	1.13691e-07	0.738715	rs11663596	63	DCC	0	intronic	6.88	5	5	15	1	1	0
rs4588078	18	50423641	C	T	0.4483	1.16859e-07	0.738715	rs11663596	63	DCC	0	intronic	0.405	7	5	15	1	1	0
rs4442912	18	50423874	T	A	0.4483	1.05835e-07	0.738715	rs11663596	63	DCC	0	intronic	0.591	6	5	15	1	1	0
rs7242967	18	50424048	T	G	0.4483	1.0409e-07	0.738715	rs11663596	63	DCC	0	intronic	5.217	5	7	15	1	1	0
rs11444629	18	50424234	T	TA	0.4483	1.25602e-07	0.738715	rs11663596	63	DCC	0	intronic	0.179	NA	7	15	1	1	0
rs7244124	18	50424710	T	C	0.4463	1.2163e-07	0.728541	rs11663596	63	DCC	0	intronic	20.8	5	7	15	1	1	0
rs1943108	18	50425022	T	C	0.08151	4.2566e-10	0.880526	rs34965181	63	DCC	0	intronic	17.88	7	7	15	1	0	0
rs9957129	18	50425067	C	T	0.4463	1.15348e-07	0.728541	rs11663596	63	DCC	0	intronic	12.23	7	7	15	1	1	0
rs1943107	18	50425132	A	G	0.1402	6.83777e-10	0.969081	rs7237177	63	DCC	0	intronic	16.14	NA	7	15	1	0	0
rs74502735	18	50425413	C	A	0.1402	1.79291e-10	0.969081	rs7237177	63	DCC	0	intronic	0.246	6	5	15	1	0	0
rs8085762	18	50425859	G	A	0.4463	1.17087e-07	0.728541	rs11663596	63	DCC	0	intronic	2.879	7	5	15	1	1	0
rs1943093	18	50427224	T	C	0.4463	1.09974e-07	0.728541	rs11663596	63	DCC	0	intronic	9.095	7	5	15	1	1	0
rs7240535	18	50427347	T	C	0.4463	1.03187e-07	0.728541	rs11663596	63	DCC	0	intronic	5.827	6	5	15	1	1	0
rs6508176	18	50427717	C	T	0.4354	1.19499e-09	0.995974	rs12457812	63	DCC	0	intronic	0.005	7	5	15	1	1	0
rs9947195	18	50428929	G	A	0.4235	5.21016e-08	0.64775	rs11663596	63	DCC	0	intronic	8.216	7	7	15	1	1	0
rs9304436	18	50428937	T	C	0.4463	9.86297e-08	0.728541	rs11663596	63	DCC	0	intronic	4.641	7	7	15	1	1	0
rs10502956	18	50429237	C	T	0.4463	1.80661e-07	0.728541	rs11663596	63	DCC	0	intronic	5.002	7	5	15	1	1	0
rs77673472	18	50429238	A	G	0.1402	2.10605e-10	0.969081	rs7237177	63	DCC	0	intronic	3.174	7	5	15	1	0	0
rs8091553	18	50429920	G	C	0.08549	1.72282e-09	0.837441	rs34965181	63	DCC	0	intronic	0.329	6	5	15	1	0	0
rs9950420	18	50430046	A	C	0.4463	1.17215e-07	0.728541	rs11663596	63	DCC	0	intronic	2.215	6	5	15	1	1	0
rs2156284	18	50430412	C	G	0.4851	3.00006e-09	0.806437	rs12457812	63	DCC	0	intronic	5.062	2b	5	15	1	1	0
rs7237293	18	50430673	G	A	0.4463	1.26718e-07	0.728541	rs11663596	63	DCC	0	intronic	3.562	7	5	15	1	1	0
rs12963801	18	50430790	G	A	0.4463	1.21786e-07	0.728541	rs11663596	63	DCC	0	intronic	9.108	6	5	15	1	1	0
rs952835	18	50431902	G	A	0.4473	9.80429e-08	0.719251	rs11663596	63	DCC	0	intronic	3.19	6	5	15	1	1	0
rs2229080	18	50432602	C	G	0.4155	4.01046e-09	0.921287	rs12457812	63	DCC	0	exonic	19.58	5	5	15	1	0	0
rs17389596	18	50433187	T	C	0.4463	9.43125e-08	0.728541	rs11663596	63	DCC	0	intronic	7.161	6	5	15	1	1	0
rs72481260	18	50433312	C	T	0.08052	1.4771e-09	0.891878	rs34965181	63	DCC	0	intronic	7.155	7	5	15	1	0	0
rs28645804	18	50433722	T	C	0.4483	8.68328e-08	0.738715	rs11663596	63	DCC	0	intronic	0.97	7	5	15	1	1	0
18:50434979_GT_G	18	50434979	GT	G	0.4254	4.49775e-08	0.657239	rs11663596	63	DCC	0	intronic	4.479	NA	5	15	1	1	0
rs3737396	18	50434994	G	A	0.4254	4.20715e-08	0.657239	rs11663596	63	DCC	0	intronic	5.598	7	5	15	1	1	0
rs2032254	18	50435264	A	G	0.4483	8.82461e-08	0.738715	rs11663596	63	DCC	0	intronic	3.787	7	5	15	1	1	0
rs2032255	18	50435269	C	T	0.4483	9.56029e-08	0.738715	rs11663596	63	DCC	0	intronic	0.656	6	5	15	1	1	0
rs34076636	18	50435924	T	C	0.4463	9.54556e-08	0.728541	rs11663596	63	DCC	0	intronic	0.189	6	5	15	1	1	0
rs1541287	18	50436661	C	T	0.4364	1.43452e-09	0.991931	rs12457812	63	DCC	0	intronic	0.182	6	7	15	1	0	0
rs8095926	18	50436883	A	C	0.4463	1.23238e-07	0.728541	rs11663596	63	DCC	0	intronic	5.859	6	7	15	1	1	0
rs12971123	18	50437033	C	G	0.4463	1.15329e-07	0.728541	rs11663596	63	DCC	0	intronic	4.389	5	7	15	1	1	0
rs9956594	18	50437535	G	A	0.4254	5.50729e-08	0.657239	rs11663596	63	DCC	0	intronic	1.986	6	5	15	1	1	0
rs9956617	18	50437699	C	T	0.4483	1.23419e-07	0.738715	rs11663596	63	DCC	0	intronic	1.173	6	5	15	1	1	0
rs34712305	18	50437808	T	TAAAG	0.4483	8.68097e-08	0.738715	rs11663596	63	DCC	0	intronic	0.993	NA	5	15	1	1	0
rs17389854	18	50438144	T	C	0.4493	1.23299e-07	0.736607	rs11663596	63	DCC	0	intronic	3.797	5	5	15	1	1	0
rs4401134	18	50438655	C	T	0.1362	3.53119e-10	0.984521	rs7237177	63	DCC	0	intronic	1.276	7	5	15	1	0	0
18:50438688_AT_A	18	50438688	AT	A	0.4493	9.50525e-08	0.736607	rs11663596	63	DCC	0	intronic	6.689	NA	5	15	1	1	0
rs28371046	18	50439132	A	G	0.4493	9.10666e-08	0.736607	rs11663596	63	DCC	0	intronic	0.822	5	5	15	1	1	0
rs28607395	18	50439138	G	A	0.4493	1.02771e-07	0.736607	rs11663596	63	DCC	0	intronic	0.714	5	5	15	1	1	0
rs9963041	18	50439630	A	G	0.4493	9.45915e-08	0.736607	rs11663596	63	DCC	0	intronic	6.317	7	5	15	1	1	0
rs9963248	18	50439782	C	A	0.4493	9.39041e-08	0.736607	rs11663596	63	DCC	0	intronic	0.477	7	5	15	1	1	0
rs9963251	18	50439828	A	G	0.4493	9.65075e-08	0.736607	rs11663596	63	DCC	0	intronic	4.107	7	5	15	1	1	0
rs9963261	18	50439866	A	G	0.4493	8.89635e-08	0.736607	rs11663596	63	DCC	0	intronic	1.166	6	5	15	1	1	0
rs12968712	18	50440067	G	A	0.4324	9.06372e-10	0.984088	rs12457812	63	DCC	0	intronic	2.045	6	5	15	1	0	0
rs9955001	18	50440183	T	C	0.4493	9.26622e-08	0.736607	rs11663596	63	DCC	0	intronic	6.486	7	5	15	1	1	0
rs9966005	18	50440366	A	G	0.4414	4.95423e-07	0.700687	rs11663596	63	DCC	0	intronic	0.2	7	5	15	1	1	0
rs9966074	18	50440399	A	T	0.4493	1.06391e-07	0.736607	rs11663596	63	DCC	0	intronic	0.36	7	5	15	1	1	0
rs34965181	18	50440572	T	TA	0.08847	1.02457e-10	1	rs34965181	63	DCC	0	intronic	2.349	NA	5	15	1	0	0
18:50440912_CA_C	18	50440912	CA	C	0.4503	7.74546e-08	0.733465	rs11663596	63	DCC	0	intronic	3.982	NA	1	15	1	1	0
rs1943096	18	50440942	A	G	0.4503	1.00828e-07	0.733465	rs11663596	63	DCC	0	intronic	4.04	6	1	15	1	1	0
rs28391855	18	50441260	A	G	0.4493	9.56568e-08	0.736607	rs11663596	63	DCC	0	intronic	13.36	6	5	15	1	1	0
rs1943097	18	50442066	G	T	0.4473	8.28316e-08	0.726418	rs11663596	63	DCC	0	intronic	0.929	6	5	15	1	1	0
rs58497101	18	50442376	G	GT	0.08052	4.78388e-09	0.891878	rs34965181	63	DCC	0	intronic	0.95	NA	5	15	1	0	0
rs9958907	18	50443551	G	A	0.4453	1.00373e-07	0.731733	rs11663596	63	DCC	0	intronic	0.005	7	5	15	1	1	0
rs9959055	18	50443873	C	T	0.4453	9.59913e-08	0.731733	rs11663596	63	DCC	0	intronic	3.474	5	7	15	1	1	0
rs12607356	18	50444281	G	A	0.4235	5.68059e-08	0.64775	rs11663596	63	DCC	0	intronic	1.484	7	7	15	1	1	0
18:50444355_AT_A	18	50444355	AT	A	0.4254	5.30656e-08	0.654628	rs11663596	63	DCC	0	intronic	0.004	NA	7	15	1	1	0
rs12457812	18	50444667	C	T	0.4364	7.62757e-10	1	rs12457812	63	DCC	0	intronic	0.079	NA	9	15	1	1	0
rs12605883	18	50445136	T	A	0.4453	9.58021e-08	0.731733	rs11663596	63	DCC	0	intronic	1.857	6	9	15	1	1	0
rs12605899	18	50445228	T	C	0.4453	9.63617e-08	0.731733	rs11663596	63	DCC	0	intronic	1.917	6	9	15	1	1	0
rs1943120	18	50445452	G	T	0.4473	1.3609e-07	0.741884	rs11663596	63	DCC	0	intronic	7.738	5	9	15	1	1	0
rs1943121	18	50445517	C	T	0.4473	1.19703e-07	0.741884	rs11663596	63	DCC	0	intronic	0.745	5	9	15	1	1	0
rs1943122	18	50446072	T	C	0.4473	1.02497e-07	0.741884	rs11663596	63	DCC	0	intronic	3.537	6	9	15	1	1	0
rs1943124	18	50446344	A	G	0.4473	9.47917e-08	0.741884	rs11663596	63	DCC	0	intronic	0.922	6	9	15	1	1	0
rs7505239	18	50446904	T	A	0.4473	9.61767e-08	0.741884	rs11663596	63	DCC	0	intronic	4.569	6	9	15	1	1	0
rs35951841	18	50447620	T	C	0.4473	1.13346e-07	0.741884	rs11663596	63	DCC	0	intronic	1.439	6	9	15	1	1	0
rs36139175	18	50447696	T	G	0.4473	1.30332e-07	0.741884	rs11663596	63	DCC	0	intronic	0.077	6	9	15	1	1	0
rs36156046	18	50447700	A	C	0.4473	1.23906e-07	0.741884	rs11663596	63	DCC	0	intronic	6.151	6	9	15	1	1	0
rs34560198	18	50448100	T	C	0.4473	4.60402e-07	0.741884	rs11663596	63	DCC	0	intronic	0.023	6	9	15	1	1	0
rs16955848	18	50448235	C	T	0.08549	6.00307e-09	0.838434	rs34965181	63	DCC	0	intronic	0.306	7	9	15	1	0	0
rs1943125	18	50448362	G	C	0.4473	1.29489e-07	0.741884	rs11663596	63	DCC	0	intronic	3.99	7	9	15	1	1	0
rs5824979	18	50448448	A	AGC	0.4473	1.17684e-07	0.741884	rs11663596	63	DCC	0	intronic	2.125	NA	9	15	1	1	0
rs8094205	18	50448631	G	C	0.4473	9.96304e-08	0.741884	rs11663596	63	DCC	0	intronic	0.832	7	9	15	1	1	0
rs8093988	18	50448757	A	T	0.4483	9.47147e-08	0.73976	rs11663596	63	DCC	0	intronic	1.898	7	9	15	1	1	0
rs12966311	18	50448761	T	C	0.3807	1.14361e-07	0.789138	rs12457812	63	DCC	0	intronic	6.65	7	9	15	1	0	0
rs8094136	18	50448838	A	C	0.4473	9.47184e-08	0.741884	rs11663596	63	DCC	0	intronic	4.844	7	9	15	1	1	0
rs8097919	18	50449010	C	A	0.4473	1.28301e-07	0.741884	rs11663596	63	DCC	0	intronic	3.746	7	9	15	1	1	0
rs6508177	18	50449427	C	T	0.4473	9.47147e-08	0.741884	rs11663596	63	DCC	0	intronic	1.54	6	9	15	1	1	0
rs7243975	18	50449563	A	G	0.4473	1.27142e-07	0.741884	rs11663596	63	DCC	0	intronic	6.93	6	9	15	1	1	0
rs9944717	18	50449846	T	C	0.4473	9.83409e-08	0.741884	rs11663596	63	DCC	0	intronic	2.707	7	9	15	1	1	0
rs2276204	18	50450240	T	G	0.4473	1.44007e-07	0.741884	rs11663596	63	DCC	0	intronic	9.619	7	9	15	1	1	0
rs1943126	18	50450490	T	C	0.4473	9.02696e-08	0.741884	rs11663596	63	DCC	0	intronic	2.285	7	9	15	1	1	0
rs1943127	18	50450617	G	C	0.4473	1.3451e-07	0.741884	rs11663596	63	DCC	0	intronic	1.332	6	9	15	1	1	0
rs1943128	18	50450623	C	T	0.4473	1.16291e-07	0.741884	rs11663596	63	DCC	0	intronic	1.477	6	9	15	1	1	0
rs2298656	18	50451434	C	T	0.08052	2.1198e-09	0.891878	rs34965181	63	DCC	0	intronic	5.226	NA	9	15	1	0	0
rs2298655	18	50451500	A	C	0.4483	1.30839e-07	0.738715	rs11663596	63	DCC	0	intronic	3.57	NA	9	15	1	1	0
rs2298654	18	50451821	T	G	0.4473	9.49035e-08	0.741884	rs11663596	63	DCC	0	intronic	5.423	NA	9	15	1	1	0
rs2298653	18	50452015	G	A	0.4473	9.79534e-08	0.741884	rs11663596	63	DCC	0	intronic	1.045	NA	9	15	1	1	0
rs3819136	18	50452163	T	G	0.4473	9.43744e-08	0.741884	rs11663596	63	DCC	0	intronic	7.793	NA	9	15	1	1	0
rs17390820	18	50452338	C	A	0.4473	9.43689e-08	0.741884	rs11663596	63	DCC	0	intronic	2.546	7	9	15	1	1	0
rs12959504	18	50452640	T	G	0.4473	9.43744e-08	0.741884	rs11663596	63	DCC	0	intronic	5.479	7	9	15	1	1	0
rs12962528	18	50452996	C	T	0.4473	1.11544e-07	0.741884	rs11663596	63	DCC	0	intronic	0.747	7	9	15	1	1	0
rs34422729	18	50453149	C	CTA	0.4453	1.03601e-07	0.741039	rs11663596	63	DCC	0	intronic	0.284	NA	9	15	1	0	0
rs12962795	18	50453151	C	A	0.4473	0.000430658	0.741884	rs11663596	63	DCC	0	intronic	0.744	6	9	15	1	1	0
18:50453409_GC_G	18	50453409	GC	G	0.4473	1.24408e-07	0.741884	rs11663596	63	DCC	0	intronic	1.317	NA	9	15	1	0	0
rs78194867	18	50453438	C	T	0.4463	1.14788e-07	0.736802	rs11663596	63	DCC	0	intronic	1.316	6	9	15	1	1	0
rs8096407	18	50454084	A	G	0.4473	9.9589e-08	0.741884	rs11663596	63	DCC	0	intronic	0.141	7	9	15	1	1	0
rs8096650	18	50454139	C	G	0.4473	8.67541e-08	0.741884	rs11663596	63	DCC	0	intronic	1.786	7	9	15	1	1	0
rs8096807	18	50454257	C	T	0.4473	8.67541e-08	0.741884	rs11663596	63	DCC	0	intronic	2.442	6	9	15	1	1	0
rs8097335	18	50454598	C	T	0.4473	9.09365e-08	0.741884	rs11663596	63	DCC	0	intronic	1.921	NA	9	15	1	1	0
rs8098649	18	50454814	T	A	0.4473	9.67961e-08	0.741884	rs11663596	63	DCC	0	intronic	0.173	6	9	15	1	1	0
rs8084200	18	50455009	C	A	0.4473	9.67961e-08	0.741884	rs11663596	63	DCC	0	intronic	0.052	7	9	15	1	1	0
rs11659774	18	50455557	T	C	0.4473	9.67961e-08	0.741884	rs11663596	63	DCC	0	intronic	3.077	6	9	15	1	1	0
rs11662873	18	50455674	G	A	0.4473	9.67961e-08	0.741884	rs11663596	63	DCC	0	intronic	0.79	7	9	15	1	1	0
rs746425508	18	50455719	ATTTATT	A	0.07952	4.81449e-09	0.881265	rs34965181	63	DCC	0	intronic	0.93	NA	9	15	1	0	0
rs17391253	18	50456344	C	G	0.4473	1.2005e-07	0.741884	rs11663596	63	DCC	0	intronic	0.464	7	9	15	1	1	0
rs9960722	18	50456569	A	T	0.4473	9.67961e-08	0.741884	rs11663596	63	DCC	0	intronic	8.42	7	9	15	1	1	0
rs16955860	18	50456849	T	C	0.08052	2.56969e-09	0.891878	rs34965181	63	DCC	0	intronic	1.742	6	9	15	1	0	0
rs9953091	18	50457378	T	G	0.4473	1.36482e-07	0.741884	rs11663596	63	DCC	0	intronic	1.187	6	9	15	1	1	0
rs63303660	18	50457401	T	A	0.4583	0.0024636	0.699144	rs11663596	63	DCC	0	intronic	1.287	6	9	15	1	0	0
rs9953180	18	50457436	T	G	0.4473	9.68487e-08	0.741884	rs11663596	63	DCC	0	intronic	2.158	7	9	15	1	1	0
rs9953186	18	50457453	T	C	0.4473	1.40629e-07	0.741884	rs11663596	63	DCC	0	intronic	1.082	7	9	15	1	1	0
rs746521750	18	50457798	CT	C	0.4473	1.41728e-07	0.741884	rs11663596	63	DCC	0	intronic	15.71	NA	9	15	1	1	0
rs78324365	18	50458734	G	A	0.08052	1.06869e-09	0.891878	rs34965181	63	DCC	0	intronic	8.88	7	9	15	1	0	0
rs9967572	18	50458879	A	C	0.4473	1.09766e-07	0.741884	rs11663596	63	DCC	0	intronic	2.298	7	9	15	1	1	0
rs4564688	18	50458946	C	A	0.4473	1.1261e-07	0.741884	rs11663596	63	DCC	0	intronic	2.086	6	9	15	1	1	0
rs1943129	18	50459029	A	G	0.4473	1.09766e-07	0.741884	rs11663596	63	DCC	0	intronic	1.791	7	9	15	1	1	0
rs1943130	18	50459155	G	C	0.4473	1.09961e-07	0.741884	rs11663596	63	DCC	0	intronic	0.06	6	9	15	1	1	0
rs1943131	18	50459715	T	C	0.08052	1.41747e-09	0.891878	rs34965181	63	DCC	0	intronic	3.194	7	9	15	1	0	0
rs12963047	18	50460551	C	T	0.4712	2.14582e-09	0.671458	rs11663596	63	DCC	0	intronic	0.001	6	9	15	1	1	0
rs28399931	18	50460999	T	C	0.4473	1.06109e-07	0.741884	rs11663596	63	DCC	0	intronic	2.025	6	9	15	1	1	0
rs2226773	18	50461432	C	T	0.4473	1.06109e-07	0.741884	rs11663596	63	DCC	0	intronic	1.157	7	9	15	1	1	0
rs768382608	18	50461562	TAGC	T	0.4473	5.03064e-08	0.741884	rs11663596	63	DCC	0	intronic	5.194	NA	9	15	1	1	0
rs11399593	18	50461742	A	AT	0.3807	5.91099e-08	0.789747	rs12457812	63	DCC	0	intronic	9.015	NA	9	15	1	0	0
rs11664259	18	50461960	C	T	0.4046	3.49572e-12	0.895071	rs11663596	63	DCC	0	intronic	2.061	6	9	15	1	1	0
rs12458638	18	50463278	A	G	0.3827	1.95648e-07	0.744838	rs12457812	63	DCC	0	intronic	1.466	7	9	15	1	0	0
rs950278	18	50467298	C	G	0.4473	8.88409e-08	0.741884	rs11663596	63	DCC	0	intronic	11.26	6	5	15	1	1	0
rs151312837	18	50467872	G	GTGTA	0.4632	1.17066e-09	0.655221	rs11663596	63	DCC	0	intronic	0.407	NA	5	15	1	0	0
rs775485734	18	50472140	CA	C	0.4493	8.19526e-08	0.75209	rs11663596	63	DCC	0	intronic	0.52	NA	5	15	1	1	0
rs17483199	18	50474355	G	C	0.4682	9.50219e-07	0.689058	rs11663596	63	DCC	0	intronic	0.05	5	5	15	1	1	0
rs7241707	18	50475010	T	C	0.4871	8.94749e-08	0.666341	rs12457812	63	DCC	0	intronic	4.98	6	5	15	1	1	0
rs9957857	18	50476862	T	G	0.4672	1.42414e-06	0.691957	rs11663596	63	DCC	0	intronic	0.222	7	5	15	1	1	0
rs4147355	18	50478364	G	A	0.4612	3.21225e-06	0.705708	rs11663596	63	DCC	0	intronic	0.501	7	5	15	1	1	0
rs4147356	18	50478440	A	T	0.4433	3.3175e-07	0.774727	rs11663596	63	DCC	0	intronic	0.904	6	5	15	1	1	0
rs8085635	18	50480129	C	T	0.4612	2.94425e-06	0.705708	rs11663596	63	DCC	0	intronic	18.2	3a	5	15	1	1	0
rs34283017	18	50481753	C	CT	0.4523	2.31514e-05	0.658969	rs11663596	63	DCC	0	intronic	0.16	NA	5	15	1	0	0
rs9959777	18	50482485	T	G	0.4433	3.22065e-07	0.775644	rs11663596	63	DCC	0	intronic	3.53	7	5	15	1	1	0
rs9957173	18	50485103	G	A	0.4612	2.02107e-06	0.705708	rs11663596	63	DCC	0	intronic	2.65	7	5	15	1	1	0
rs12959551	18	50485926	C	T	0.4394	2.3339e-07	0.801877	rs11663596	63	DCC	0	intronic	0.964	6	5	15	1	1	0
rs2000758	18	50487188	A	G	0.4404	2.7786e-07	0.791946	rs11663596	63	DCC	0	intronic	1.047	6	5	15	1	1	0
rs56341215	18	50489579	A	G	0.4404	3.4017e-07	0.791946	rs11663596	63	DCC	0	intronic	3.613	6	5	15	1	1	0
rs12957778	18	50489677	A	G	0.4006	1.36286e-06	0.614744	rs12457812	63	DCC	0	intronic	0.086	6	5	15	1	0	0
rs199927780	18	50490198	G	GTT	0.4453	1.33684e-06	0.757558	rs11663596	63	DCC	0	intronic	1.321	NA	5	15	1	0	0
rs202220817	18	50495947	GC	G	0.4404	2.45963e-07	0.791946	rs11663596	63	DCC	0	intronic	0.554	NA	1	15	1	1	0
rs7235054	18	50504010	C	T	0.4583	8.2467e-07	0.720353	rs11663596	63	DCC	0	intronic	0.632	7	9	15	1	1	0
rs9962094	18	50504666	G	C	0.4583	1.07622e-06	0.720353	rs11663596	63	DCC	0	intronic	0.07	7	9	15	1	1	0
rs28469582	18	50506318	T	C	0.4781	8.6568e-08	0.652798	rs11663596	63	DCC	0	intronic	15.77	7	2	15	1	1	0
rs774298367	18	50506381	AGACATAGGCAC	A	0.4284	4.85608e-08	0.821609	rs11663596	63	DCC	0	intronic	13.28	NA	2	15	1	1	0
rs11663596	18	50507006	T	C	0.3887	9.14553e-13	1	rs11663596	63	DCC	0	intronic	3.182	6	5	15	1	1	0
rs62097899	18	50517509	C	T	0.4215	4.81858e-09	0.921118	rs62097900	63	DCC	0	intronic	2.88	7	5	15	1	1	0
rs11663217	18	50526533	A	G	0.4433	1.53706e-11	0.995997	rs62097900	63	DCC	0	intronic	2.999	6	9	15	1	1	0
rs62097900	18	50526808	C	T	0.4423	1.44271e-11	1	rs62097900	63	DCC	0	intronic	0.938	6	9	15	1	1	0
18:50529018_ATATT_A	18	50529018	ATATT	A	0.4264	1.39939e-08	0.901154	rs62097900	63	DCC	0	intronic	2.533	NA	9	15	1	0	0
rs62097903	18	50531232	A	G	0.4235	1.50941e-08	0.920611	rs62097900	63	DCC	0	intronic	3.822	5	9	15	1	1	0
rs62097940	18	50536188	C	G	0.4274	1.31978e-08	0.904983	rs62097900	63	DCC	0	intronic	5.112	7	15	15	1	1	0
rs56183156	18	50538447	C	G	0.4215	1.48322e-08	0.913111	rs62097900	63	DCC	0	intronic	0.371	6	15	15	1	1	0
rs56796226	18	50543302	A	G	0.4274	2.17456e-08	0.904983	rs62097900	63	DCC	0	intronic	5.444	7	9	15	1	1	0
rs9807185	18	50547499	G	T	0.4274	1.05261e-08	0.904983	rs62097900	63	DCC	0	intronic	0.541	5	7	15	1	1	0
rs9950125	18	50548544	A	G	0.4483	1.35904e-06	0.637945	rs62097900	63	DCC	0	intronic	4.24	6	5	15	1	1	0
rs6508186	18	50549521	C	T	0.4503	9.7055e-07	0.641915	rs62097900	63	DCC	0	intronic	0.237	6	5	15	1	1	0
rs8097318	18	50549809	T	C	0.4781	1.92676e-07	0.729719	rs62097900	63	DCC	0	intronic	0.28	7	5	15	1	1	0
rs34569535	18	50552965	A	C	0.4334	6.37595e-08	0.881306	rs62097900	63	DCC	0	intronic	2.76	7	9	15	1	1	0
rs6417120	18	50555225	C	A	0.3887	2.77044e-23	0.849624	rs35362746	63	DCC	0	intronic	1.212	7	9	15	1	0	0
rs62097947	18	50555931	A	T	0.3996	3.53608e-21	0.623985	rs7241743	63	DCC	0	intronic	2.653	7	9	15	1	1	0
rs8088299	18	50556725	T	G	0.3837	4.44456e-23	0.863297	rs35362746	63	DCC	0	intronic	6.743	7	9	15	1	0	0
rs7506428	18	50557938	A	C	0.3877	7.02295e-24	0.870564	rs35362746	63	DCC	0	intronic	4.287	6	9	15	1	0	0
rs11663694	18	50559986	T	C	0.4026	6.68338e-22	0.632475	rs7241743	63	DCC	0	intronic	2.525	6	9	15	1	1	0
rs8085965	18	50561632	G	T	0.3837	5.75004e-23	0.854813	rs35362746	63	DCC	0	intronic	0.401	7	9	15	1	0	0
rs761982625	18	50565037	CTAAG	C	0.3976	3.74638e-21	0.627495	rs7241743	63	DCC	0	intronic	7.021	NA	9	15	1	1	0
rs7505888	18	50565946	T	C	0.3877	3.93963e-23	0.837804	rs35362746	63	DCC	0	intronic	1.623	7	9	15	1	0	0
rs7505807	18	50566190	G	C	0.3887	1.91998e-23	0.849624	rs35362746	63	DCC	0	intronic	0.804	7	9	15	1	0	0
rs77640420	18	50567232	G	T	0.04175	2.48814e-07	0.663738	rs142912166	63	DCC	0	intronic	0.632	7	9	15	1	0	0
rs7506245	18	50570403	A	G	0.4036	2.43272e-21	0.626206	rs7241743	63	DCC	0	intronic	8.373	7	9	15	1	1	0
rs7506451	18	50570431	T	A	0.4036	2.96802e-21	0.626206	rs7241743	63	DCC	0	intronic	5.934	6	9	15	1	1	0
rs6508188	18	50570638	T	G	0.3847	8.81266e-23	0.859135	rs35362746	63	DCC	0	intronic	2.339	7	9	15	1	0	0
rs7506328	18	50570727	A	T	0.4036	1.96653e-21	0.626206	rs7241743	63	DCC	0	intronic	4.667	7	9	15	1	1	0
rs9949949	18	50571241	A	G	0.3867	8.81266e-23	0.850127	rs35362746	63	DCC	0	intronic	0.03	6	9	15	1	0	0
rs7505556	18	50571419	A	G	0.3897	2.2052e-23	0.861574	rs35362746	63	DCC	0	intronic	1.254	7	9	15	1	0	0
rs11661483	18	50571954	A	G	0.4026	1.57986e-21	0.631135	rs7241743	63	DCC	0	intronic	7.439	6	9	15	1	1	0
rs28718037	18	50572697	A	G	0.3877	3.05197e-23	0.869789	rs35362746	63	DCC	0	intronic	9.176	7	9	15	1	0	0
rs35362746	18	50572849	G	GA	0.4145	1.13793e-22	1	rs35362746	63	DCC	0	intronic	2.346	NA	9	15	1	0	0
18:50573678_AATTT_A	18	50573678	AATTT	A	0.4076	1.45226e-20	0.81207	rs35362746	63	DCC	0	intronic	0.752	NA	9	15	1	0	0
rs62097950	18	50573936	C	T	0.4036	6.64193e-22	0.633984	rs7241743	63	DCC	0	intronic	0.535	7	9	15	1	1	0
rs13381767	18	50574947	G	A	0.4006	2.13995e-22	0.835939	rs35362746	63	DCC	0	intronic	0.938	6	9	15	1	0	0
rs6508190	18	50575723	A	G	0.3917	2.84837e-23	0.860299	rs35362746	63	DCC	0	intronic	4.501	5	9	15	1	0	0
rs7506784	18	50576221	A	T	0.3897	5.12327e-23	0.844765	rs35362746	63	DCC	0	intronic	2.664	6	9	15	1	0	0
rs7506999	18	50576312	T	G	0.3897	4.75531e-23	0.844765	rs35362746	63	DCC	0	intronic	0.43	7	9	15	1	0	0
rs6508193	18	50584544	A	G	0.3837	4.93421e-22	0.864101	rs35362746	63	DCC	0	intronic	0.782	6	9	15	1	0	0
rs11874659	18	50588260	T	C	0.3877	3.36149e-21	0.844355	rs35362746	63	DCC	0	intronic	0.544	7	9	15	1	0	0
rs4129439	18	50589083	T	C	0.4016	4.2457e-21	0.623219	rs7241743	63	DCC	0	intronic	9.966	6	5	15	1	1	0
rs57166441	18	50589905	G	GA	0.3986	4.44921e-08	1	rs57166441	63	DCC	0	intronic	1.657	NA	9	15	1	0	0
rs62099173	18	50595936	T	G	0.3986	5.80631e-22	0.635433	rs7241743	63	DCC	0	intronic	2.1	7	7	15	1	1	0
rs4506980	18	50597654	G	A	0.3966	6.27247e-22	0.626048	rs7241743	63	DCC	0	intronic	11.88	7	7	15	1	1	0
rs4510098	18	50597737	G	T	0.3966	9.47408e-22	0.626048	rs7241743	63	DCC	0	intronic	4.815	7	7	15	1	1	0
rs28629395	18	50604504	G	A	0.3917	6.48541e-22	0.819517	rs35362746	63	DCC	0	intronic	1.914	6	5	15	1	0	0
rs4129323	18	50605360	G	C	0.3897	6.42782e-22	0.828122	rs35362746	63	DCC	0	intronic	2.392	7	5	15	1	0	0
rs72917329	18	50607242	G	A	0.4095	5.88556e-20	0.682114	rs7241743	63	DCC	0	intronic	1.47	5	7	15	1	1	0
rs35840237	18	50607475	T	A	0.3767	3.35629e-24	0.759319	rs4462678	63	DCC	0	intronic	1.798	6	5	15	1	0	0
rs9949889	18	50608436	C	T	0.3777	5.72308e-24	0.761322	rs4462678	63	DCC	0	intronic	2.604	7	5	15	1	0	0
rs9949928	18	50608590	A	G	0.3748	2.34645e-24	0.775763	rs4462678	63	DCC	0	intronic	4.502	6	5	15	1	0	0
rs3922754	18	50609302	T	C	0.3738	2.04054e-24	0.755953	rs4462678	63	DCC	0	intronic	2.449	7	5	15	1	0	0
18:50609391_AT_A	18	50609391	AT	A	0.4642	4.01413e-26	0.834717	rs7241743	63	DCC	0	intronic	2.049	NA	5	15	1	0	0
rs4078161	18	50609919	G	T	0.3708	1.13022e-24	0.769799	rs4462678	63	DCC	0	intronic	2.264	6	5	15	1	0	0
rs4078162	18	50610042	T	G	0.4632	2.34237e-25	0.862445	rs7241743	63	DCC	0	intronic	0.524	7	5	15	1	0	0
rs7504413	18	50610528	T	C	0.3678	7.22055e-24	0.752958	rs4462678	63	DCC	0	intronic	3.816	7	5	15	1	0	0
rs4368222	18	50611212	G	C	0.4901	5.54857e-21	0.679827	rs7241743	63	DCC	0	intronic	0.941	7	5	15	1	1	0
rs4468701	18	50611280	T	C	0.4881	5.81128e-21	0.673433	rs7241743	63	DCC	0	intronic	0.706	6	5	15	1	1	0
rs55808525	18	50612317	G	A	0.3718	1.44331e-23	0.771914	rs4462678	63	DCC	0	intronic	0.302	7	15	15	1	0	0
rs56132959	18	50612329	C	T	0.3807	5.12364e-26	0.74381	rs4462678	63	DCC	0	intronic	2.236	6	15	15	1	0	0
rs62099175	18	50613029	G	A	0.4712	1.28145e-20	0.676577	rs7241743	63	DCC	0	intronic	0.891	7	15	15	1	0	0
rs62099176	18	50613489	C	T	0.3748	1.52486e-24	0.781325	rs4462678	63	DCC	0	intronic	1.032	6	15	15	1	0	0
rs62099177	18	50613595	A	C	0.4682	6.47251e-26	0.878768	rs7241743	63	DCC	0	intronic	1.257	7	15	15	1	0	0
rs62099178	18	50613736	C	T	0.3777	1.56532e-24	0.791563	rs4462678	63	DCC	0	intronic	0.932	7	15	15	1	0	0
rs9948038	18	50614222	T	A	0.3748	1.54885e-24	0.781325	rs4462678	63	DCC	0	intronic	1.015	7	15	15	1	0	0
rs76228333	18	50614292	A	G	0.3748	1.58779e-24	0.781325	rs4462678	63	DCC	0	intronic	1.03	7	15	15	1	0	0
rs8088552	18	50614646	T	C	0.3728	1.40542e-24	0.791159	rs4462678	63	DCC	0	intronic	1.241	7	15	15	1	0	0
rs11663393	18	50614732	G	A	0.4801	5.33215e-22	0.695677	rs7241743	63	DCC	0	intronic	0.708	6	15	15	1	1	0
rs199510178	18	50615958	CA	C	0.4801	4.37528e-22	0.695677	rs7241743	63	DCC	0	intronic	0.368	NA	9	15	1	0	0
rs4291980	18	50617175	T	G	0.4483	1.70681e-25	0.800869	rs7241743	63	DCC	0	intronic	5.664	6	9	15	1	1	0
rs9952089	18	50619266	A	G	0.3748	1.36735e-24	0.783484	rs4462678	63	DCC	0	intronic	2.096	6	7	15	1	0	0
rs7506909	18	50620087	A	G	0.4284	5.56487e-20	0.991456	rs4462678	63	DCC	0	intronic	8.919	7	7	15	1	1	0
rs4459619	18	50620708	T	C	0.4831	8.22659e-22	0.704655	rs7241743	63	DCC	0	intronic	4.63	7	7	15	1	1	0
rs4453578	18	50620752	A	G	0.3738	1.95545e-24	0.79475	rs4462678	63	DCC	0	intronic	4.219	7	7	15	1	0	0
rs4444405	18	50621027	C	A	0.3728	1.94304e-24	0.791827	rs4462678	63	DCC	0	intronic	4.97	7	7	15	1	0	0
rs4270245	18	50621050	A	G	0.3738	1.98771e-24	0.79475	rs4462678	63	DCC	0	intronic	5.121	7	7	15	1	0	0
rs4456578	18	50621094	A	G	0.3728	1.98075e-24	0.791827	rs4462678	63	DCC	0	intronic	2.906	7	7	15	1	0	0
rs4426414	18	50621741	G	C	0.3748	1.5769e-24	0.781325	rs4462678	63	DCC	0	intronic	1.686	5	7	15	1	0	0
rs767443167	18	50622162	CT	C	0.4085	2.26515e-12	1	rs767443167	63	DCC	0	intronic	0.86	NA	5	15	1	0	0
rs4462678	18	50622395	A	G	0.4264	4.21417e-20	1	rs4462678	63	DCC	0	intronic	8.754	6	5	15	1	1	0
rs62099183	18	50622992	T	C	0.4831	9.30126e-22	0.704655	rs7241743	63	DCC	0	intronic	2.041	6	5	15	1	1	0
rs9947827	18	50622997	G	A	0.3728	1.41059e-24	0.791159	rs4462678	63	DCC	0	intronic	7.973	7	5	15	1	0	0
rs9947905	18	50623076	G	A	0.3728	1.41126e-24	0.791159	rs4462678	63	DCC	0	intronic	2.649	7	5	15	1	0	0
rs4321259	18	50623640	G	A	0.4483	1.66295e-25	0.800869	rs7241743	63	DCC	0	intronic	3.474	6	5	15	1	1	0
rs7506783	18	50625519	A	G	0.3757	1.98707e-24	0.777145	rs4462678	63	DCC	0	intronic	5.706	6	5	15	1	0	0
rs7506904	18	50625779	G	A	0.3797	1.43098e-24	0.7904	rs4462678	63	DCC	0	intronic	0.666	6	5	15	1	0	0
rs4602107	18	50626385	T	C	0.3757	1.55019e-24	0.777145	rs4462678	63	DCC	0	intronic	0.156	7	5	15	1	0	0
rs11876419	18	50627202	G	C	0.3738	1.44086e-24	0.786913	rs4462678	63	DCC	0	intronic	0.294	7	9	15	1	0	0
18:50627339_TG_T	18	50627339	TG	T	0.4702	2.32826e-25	0.870739	rs7241743	63	DCC	0	intronic	1.529	NA	9	15	1	0	0
rs9950661	18	50627680	T	C	0.4692	1.30186e-25	0.874728	rs7241743	63	DCC	0	intronic	2.166	6	9	15	1	0	0
rs10469018	18	50628199	T	G	0.3757	3.23562e-24	0.777145	rs4462678	63	DCC	0	intronic	0.042	5	7	15	1	0	0
rs17393029	18	50629249	T	A	0.4692	1.03877e-25	0.874728	rs7241743	63	DCC	0	intronic	3.149	7	9	15	1	0	0
rs7226390	18	50629407	A	C	0.3738	1.17604e-24	0.777715	rs4462678	63	DCC	0	intronic	5.421	6	9	15	1	0	0
rs4497765	18	50630744	A	G	0.3728	1.03207e-24	0.78264	rs4462678	63	DCC	0	intronic	0.17	7	9	15	1	0	0
rs56327309	18	50630791	C	G	0.3638	4.16447e-25	0.779198	rs77162730	63	DCC	0	intronic	0.218	7	9	15	1	1	0
rs9946519	18	50631882	T	C	0.3738	1.09855e-24	0.778402	rs4462678	63	DCC	0	intronic	0.663	6	9	15	1	0	0
rs7235008	18	50632813	T	C	0.3728	9.33938e-25	0.78264	rs4462678	63	DCC	0	intronic	1.71	5	9	15	1	0	0
rs4494619	18	50633449	T	G	0.4851	6.69846e-22	0.703136	rs7241743	63	DCC	0	intronic	0.508	6	9	15	1	1	0
rs4296324	18	50635096	C	G	0.4513	3.48503e-25	0.809284	rs7241743	63	DCC	0	intronic	0.328	6	9	15	1	1	0
rs11659803	18	50635119	G	A	0.3887	1.43145e-27	0.783478	rs77162730	63	DCC	0	intronic	2.613	7	9	15	1	1	0
rs7241743	18	50637158	T	G	0.496	1.14218e-29	1	rs7241743	63	DCC	0	intronic	1.038	7	5	15	1	0	0
rs767868555	18	50637801	AAAG	A	0.4722	4.76582e-25	0.855354	rs7241743	63	DCC	0	intronic	0.746	NA	5	15	1	0	0
rs8083719	18	50638557	A	G	0.3718	6.95424e-25	0.787586	rs4462678	63	DCC	0	intronic	2.943	7	5	15	1	0	0
rs10163983	18	50639009	C	G	0.3718	6.01113e-25	0.787586	rs4462678	63	DCC	0	intronic	0.512	6	5	15	1	0	0
rs8088927	18	50639540	G	A	0.4682	1.1564e-25	0.878768	rs7241743	63	DCC	0	intronic	8.982	6	5	15	1	0	0
rs8089270	18	50639779	G	A	0.3738	9.5453e-25	0.777715	rs4462678	63	DCC	0	intronic	3.703	7	5	15	1	0	0
18:50640083_CT_C	18	50640083	CT	C	0.3718	6.06124e-25	0.770544	rs4462678	63	DCC	0	intronic	1.247	NA	5	15	1	0	0
rs4638654	18	50640310	A	G	0.3738	2.57761e-24	0.777715	rs4462678	63	DCC	0	intronic	0.64	7	5	15	1	0	0
rs5020052	18	50641696	T	G	0.4821	1.25844e-21	0.694057	rs7241743	63	DCC	0	intronic	1.655	7	5	15	1	1	0
rs4474758	18	50641829	G	A	0.3748	1.23806e-24	0.77351	rs4462678	63	DCC	0	intronic	0.966	7	5	15	1	0	0
rs4534924	18	50642112	G	A	0.3748	1.25992e-24	0.77351	rs4462678	63	DCC	0	intronic	1.112	6	5	15	1	0	0
rs12326559	18	50642307	G	A	0.4682	8.29122e-26	0.871068	rs7241743	63	DCC	0	intronic	2.49	6	1	15	1	0	0
rs4414555	18	50643812	T	C	0.495	2.09428e-23	0.778896	rs7241743	63	DCC	0	intronic	4.17	6	9	15	1	1	0
18:50644061_TG_T	18	50644061	TG	T	0.4712	1.53873e-27	0.879405	rs7241743	63	DCC	0	intronic	0.625	NA	9	15	1	1	0
rs4343352	18	50645664	T	C	0.4732	3.8111e-27	0.886082	rs7241743	63	DCC	0	intronic	4.243	6	9	15	1	1	0
rs16956187	18	50647803	T	C	0.4662	1.62518e-25	0.871497	rs7241743	63	DCC	0	intronic	6.073	6	9	15	1	0	0
rs8088666	18	50648093	A	G	0.3698	5.7297e-25	0.781132	rs4462678	63	DCC	0	intronic	1.479	6	9	15	1	0	0
rs12970188	18	50650350	A	G	0.3728	1.53639e-24	0.774121	rs4462678	63	DCC	0	intronic	12.61	7	5	15	1	0	0
rs4548946	18	50651671	C	T	0.3708	1.42115e-24	0.784028	rs4462678	63	DCC	0	intronic	1.161	6	5	15	1	0	0
rs8083043	18	50652265	G	A	0.4652	1.06356e-25	0.883738	rs7241743	63	DCC	0	intronic	1.466	7	5	15	1	0	0
rs8083977	18	50652346	T	C	0.4662	8.40786e-26	0.871899	rs7241743	63	DCC	0	intronic	1.879	7	5	15	1	0	0
18:50655240_CATATATATATATAT_C	18	50655240	CATATATATATATAT	C	0.4612	3.4681e-25	0.801516	rs7241743	63	DCC	0	intronic	2.162	NA	5	15	1	0	0
rs12454410	18	50655969	T	C	0.3728	5.07939e-25	0.767001	rs4462678	63	DCC	0	intronic	2.18	5	5	15	1	0	0
rs7228703	18	50656120	A	C	0.4662	6.58869e-26	0.879607	rs7241743	63	DCC	0	intronic	2.33	5	5	15	1	0	0
rs7229097	18	50656126	G	A	0.4722	7.17106e-27	0.882991	rs7241743	63	DCC	0	intronic	0.257	5	5	15	1	1	0
rs4371227	18	50657284	C	T	0.3728	4.07213e-25	0.774121	rs4462678	63	DCC	0	intronic	6.216	6	7	15	1	0	0
rs12607872	18	50658496	G	A	0.3708	3.73845e-25	0.784028	rs4462678	63	DCC	0	intronic	1.562	7	9	15	1	0	0
rs12966225	18	50658497	C	A	0.3708	3.66919e-25	0.784028	rs4462678	63	DCC	0	intronic	0.12	7	9	15	1	0	0
rs4530205	18	50658914	G	A	0.3718	4.6812e-25	0.77973	rs4462678	63	DCC	0	intronic	10.44	6	9	15	1	0	0
rs4445960	18	50660450	G	A	0.4652	4.77842e-26	0.883738	rs7241743	63	DCC	0	intronic	0.094	7	9	15	1	0	0
rs4315409	18	50660629	C	T	0.3708	3.68983e-25	0.784028	rs4462678	63	DCC	0	intronic	17.08	6	9	15	1	0	0
rs4349221	18	50661880	A	G	0.3718	4.29293e-25	0.77973	rs4462678	63	DCC	0	intronic	8.985	7	9	15	1	0	0
rs149182187	18	50662563	T	TTATCTATCTATCTATC	0.3072	8.71671e-15	0.609947	rs4462678	63	DCC	0	intronic	0.301	NA	9	15	1	0	0
rs12965244	18	50663864	A	G	0.3718	4.30303e-25	0.77973	rs4462678	63	DCC	0	intronic	1.52	7	5	15	1	0	0
rs4578737	18	50664300	C	T	0.3708	4.24081e-25	0.784028	rs4462678	63	DCC	0	intronic	1.956	7	5	15	1	0	0
rs4423490	18	50664398	A	G	0.3708	4.24081e-25	0.784028	rs4462678	63	DCC	0	intronic	2.277	6	5	15	1	0	0
rs8098809	18	50664582	G	C	0.4742	3.54231e-27	0.88921	rs7241743	63	DCC	0	intronic	4.257	6	5	15	1	1	0
rs12457189	18	50665754	T	C	0.3728	8.97381e-25	0.774121	rs4462678	63	DCC	0	intronic	7.547	5	5	15	1	0	0
rs12456646	18	50668785	C	T	0.3708	7.86673e-25	0.784028	rs4462678	63	DCC	0	intronic	0.06	6	5	15	1	0	0
18:50669337_GT_G	18	50669337	GT	G	0.3708	2.20394e-24	0.784028	rs4462678	63	DCC	0	intronic	2.084	NA	5	15	1	0	0
rs8089828	18	50669725	T	C	0.493	1.86797e-23	0.786235	rs7241743	63	DCC	0	intronic	2.251	7	5	15	1	1	0
rs4939721	18	50671627	T	G	0.4632	3.18129e-25	0.839208	rs7241743	63	DCC	0	intronic	0.185	7	5	15	1	0	0
rs4939722	18	50672763	T	C	0.498	2.04772e-23	0.769277	rs7241743	63	DCC	0	intronic	0.621	7	5	15	1	1	0
rs4939723	18	50673089	G	A	0.3738	9.87238e-25	0.769892	rs4462678	63	DCC	0	intronic	0.041	6	5	15	1	0	0
rs12967441	18	50675912	G	A	0.3718	7.46356e-25	0.77973	rs4462678	63	DCC	0	intronic	0.113	7	5	15	1	0	0
rs12967822	18	50676348	C	G	0.3718	7.5192e-25	0.77973	rs4462678	63	DCC	0	intronic	2.045	6	5	15	1	0	0
rs12454142	18	50676918	G	A	0.3708	7.86648e-25	0.776849	rs4462678	63	DCC	0	intronic	0.754	7	5	15	1	0	0
rs948524	18	50677159	T	C	0.3708	1.32989e-24	0.776849	rs4462678	63	DCC	0	intronic	6.231	6	5	15	1	0	0
rs12454839	18	50678200	A	G	0.3728	1.16165e-24	0.772649	rs2068861	63	DCC	0	intronic	4.011	6	5	15	1	0	0
rs8089296	18	50678587	A	G	0.4066	7.23964e-22	0.869926	rs4462678	63	DCC	0	intronic	0.364	7	5	15	1	1	0
rs10502959	18	50678732	C	T	0.3718	1.05683e-24	0.771216	rs4462678	63	DCC	0	intronic	2.959	6	7	15	1	0	0
18:50678953_GA_G	18	50678953	GA	G	0.4702	7.68638e-26	0.876363	rs7241743	63	DCC	0	intronic	0.401	NA	7	15	1	1	0
rs35133257	18	50679234	C	CT	0.3718	3.88941e-24	0.771216	rs4462678	63	DCC	0	intronic	1.823	NA	7	15	1	0	0
rs12605603	18	50679866	C	G	0.3698	9.03755e-25	0.781132	rs4462678	63	DCC	0	intronic	2.956	4	9	15	1	0	0
rs139134126	18	50679962	A	G	0.02187	4.52962e-05	0.609869	rs142912166	63	DCC	0	intronic	2.239	4	9	15	1	0	0
rs9955274	18	50680177	G	A	0.4006	6.7087e-22	0.887485	rs4462678	63	DCC	0	intronic	0.717	7	7	15	1	0	0
rs11082969	18	50680524	C	G	0.3698	7.48849e-25	0.781132	rs4462678	63	DCC	0	intronic	0.424	7	7	15	1	0	0
rs11082970	18	50681121	G	T	0.3698	1.53103e-24	0.781132	rs4462678	63	DCC	0	intronic	1.06	7	9	15	1	0	0
rs34162293	18	50682135	G	A	0.3698	1.88856e-24	0.781132	rs4462678	63	DCC	0	intronic	0.308	6	5	15	1	0	0
rs9944703	18	50682524	A	G	0.4066	9.64478e-22	0.869926	rs4462678	63	DCC	0	intronic	0.454	7	5	15	1	1	0
rs6508197	18	50683213	T	C	0.4056	7.85207e-22	0.87396	rs4462678	63	DCC	0	intronic	1.677	6	5	15	1	1	0
rs4372758	18	50683306	C	T	0.4702	3.91392e-26	0.876363	rs7241743	63	DCC	0	intronic	5.143	7	5	15	1	1	0
rs3819116	18	50683432	T	C	0.4066	7.32746e-22	0.869442	rs4462678	63	DCC	0	intronic	1.902	7	5	15	1	1	0
rs9963392	18	50684362	T	C	0.4036	3.97372e-22	0.882224	rs4462678	63	DCC	0	intronic	0.406	6	5	15	1	0	0
rs9963399	18	50684378	T	G	0.4036	2.96631e-22	0.882224	rs4462678	63	DCC	0	intronic	0.205	7	5	15	1	0	0
rs66563806	18	50685376	G	A	0.495	7.86802e-23	0.74382	rs7241743	63	DCC	0	intronic	0.073	6	5	15	1	0	0
rs9957223	18	50686049	A	G	0.4056	5.41445e-22	0.865887	rs4462678	63	DCC	0	intronic	0.706	6	5	15	1	1	0
18:50686091_AT_A	18	50686091	AT	A	0.4036	6.71159e-22	0.874064	rs4462678	63	DCC	0	intronic	0.625	NA	5	15	1	0	0
rs4245253	18	50686267	A	G	0.4036	6.15586e-22	0.874064	rs4462678	63	DCC	0	intronic	0.281	6	5	15	1	0	0
rs4245254	18	50686592	A	G	0.4056	5.48917e-22	0.865887	rs4462678	63	DCC	0	intronic	0.178	7	5	15	1	1	0
rs4245255	18	50686651	C	G	0.4364	1.74364e-24	0.753831	rs4462678	63	DCC	0	intronic	2.869	6	5	15	1	0	0
rs4636988	18	50686759	A	C	0.4056	5.90891e-22	0.865887	rs4462678	63	DCC	0	intronic	4.301	5	5	15	1	1	0
rs4264463	18	50686844	T	C	0.4036	6.83221e-22	0.874064	rs4462678	63	DCC	0	intronic	1.103	5	5	15	1	0	0
rs4940240	18	50686958	G	A	0.4036	5.82677e-22	0.874064	rs4462678	63	DCC	0	intronic	5.666	5	5	15	1	0	0
rs4940241	18	50686991	A	G	0.4036	6.83221e-22	0.874064	rs4462678	63	DCC	0	intronic	3.932	7	5	15	1	0	0
rs4940242	18	50687196	G	A	0.3718	8.96896e-25	0.771216	rs4462678	63	DCC	0	intronic	3.002	7	5	15	1	0	0
rs28679630	18	50688076	C	G	0.4056	4.45958e-22	0.87396	rs4462678	63	DCC	0	intronic	1.519	6	5	15	1	1	0
rs8095327	18	50688080	T	C	0.4712	1.08755e-26	0.879405	rs7241743	63	DCC	0	intronic	2.339	7	5	15	1	1	0
rs28631779	18	50688149	T	C	0.4066	6.22581e-22	0.869926	rs4462678	63	DCC	0	intronic	0.785	6	5	15	1	1	0
rs4513167	18	50688529	C	T	0.3757	4.10041e-25	0.784277	rs4462678	63	DCC	0	intronic	2.269	7	5	15	1	0	0
rs9953629	18	50688612	T	C	0.4046	1.59557e-21	0.870413	rs4462678	63	DCC	0	intronic	3.679	6	5	15	1	1	0
rs9964447	18	50688627	C	A	0.4046	1.64812e-22	0.870413	rs4462678	63	DCC	0	intronic	2.17	7	5	15	1	0	0
rs9964451	18	50688636	C	T	0.4046	9.41924e-22	0.870413	rs4462678	63	DCC	0	intronic	1.946	6	5	15	1	0	0
rs4380113	18	50688715	A	T	0.4056	1.86624e-21	0.87396	rs4462678	63	DCC	0	intronic	0.342	7	5	15	1	1	0
rs4380114	18	50688733	A	G	0.4066	1.92961e-21	0.869926	rs4462678	63	DCC	0	intronic	5.424	7	5	15	1	1	0
rs4525560	18	50688767	T	C	0.4066	1.71934e-21	0.869926	rs4462678	63	DCC	0	intronic	1.543	7	5	15	1	1	0
rs4940243	18	50688900	C	G	0.4056	3.91024e-22	0.87396	rs4462678	63	DCC	0	intronic	1.095	7	5	15	1	1	0
rs7226571	18	50688970	T	C	0.4056	3.37678e-22	0.87396	rs4462678	63	DCC	0	intronic	0.576	6	5	15	1	0	0
rs4245256	18	50689309	T	C	0.4056	2.82186e-22	0.87396	rs4462678	63	DCC	0	intronic	2.56	7	5	15	1	1	0
rs4410149	18	50689522	T	A	0.4056	3.25527e-22	0.87396	rs4462678	63	DCC	0	intronic	0.527	6	5	15	1	1	0
rs5824993	18	50689632	A	AT	0.3718	8.94502e-25	0.771216	rs4462678	63	DCC	0	intronic	5.642	NA	5	15	1	0	0
rs4359515	18	50689809	T	G	0.4056	3.68545e-22	0.87396	rs4462678	63	DCC	0	intronic	2.193	6	5	15	1	1	0
rs4444404	18	50690643	T	C	0.4036	6.12061e-22	0.882224	rs4462678	63	DCC	0	intronic	0.724	7	9	15	1	0	0
rs4372757	18	50690774	C	T	0.4036	4.3308e-22	0.882224	rs4462678	63	DCC	0	intronic	0.366	7	9	15	1	0	0
rs4940244	18	50691838	A	G	0.4066	5.7198e-22	0.869926	rs4462678	63	DCC	0	intronic	4.065	5	9	15	1	0	0
rs9959914	18	50692458	A	G	0.4066	5.49909e-22	0.869926	rs4462678	63	DCC	0	intronic	0.297	7	9	15	1	0	0
rs9949312	18	50692534	T	A	0.4066	5.57666e-22	0.869926	rs4462678	63	DCC	0	intronic	0.083	7	9	15	1	1	0
rs12457406	18	50692708	C	A	0.4066	5.48755e-22	0.869926	rs4462678	63	DCC	0	intronic	1.765	6	9	15	1	0	0
rs12457407	18	50692709	C	G	0.4046	7.02164e-22	0.862899	rs4462678	63	DCC	0	intronic	2.903	6	9	15	1	1	0
rs4278818	18	50692978	C	T	0.499	2.59172e-21	0.754692	rs7241743	63	DCC	0	intronic	2.653	6	9	15	1	1	0
rs4245257	18	50693727	C	T	0.4066	4.61157e-22	0.869926	rs4462678	63	DCC	0	intronic	0.247	7	9	15	1	1	0
rs4939724	18	50693880	A	T	0.4066	5.79357e-22	0.869926	rs4462678	63	DCC	0	intronic	3.28	7	9	15	1	1	0
rs4940245	18	50694137	A	G	0.3728	8.87613e-25	0.772649	rs2068861	63	DCC	0	intronic	0.797	7	9	15	1	0	0
rs4614799	18	50694304	G	A	0.3728	7.19815e-25	0.772649	rs2068861	63	DCC	0	intronic	1.715	6	9	15	1	0	0
rs4291978	18	50694535	A	G	0.4056	4.25433e-22	0.865887	rs4462678	63	DCC	0	intronic	0.195	7	9	15	1	1	0
rs9949444	18	50695904	A	C	0.4046	6.49943e-22	0.869943	rs4462678	63	DCC	0	intronic	5.279	7	9	15	1	1	0
rs17486305	18	50697120	C	T	0.3887	8.69935e-28	0.791056	rs77162730	63	DCC	0	intronic	0.088	6	9	15	1	1	0
18:50698226_TA_T	18	50698226	TA	T	0.3827	6.32276e-24	0.725624	rs2068861	63	DCC	0	intronic	0.876	NA	9	15	1	0	0
rs4277413	18	50698926	G	A	0.498	1.30066e-21	0.757698	rs7241743	63	DCC	0	intronic	1.82	7	9	15	1	1	0
rs4423491	18	50698981	C	G	0.4672	5.56608e-19	0.652199	rs4462678	63	DCC	0	intronic	0.322	6	9	15	1	1	0
rs147003212	18	50700784	C	T	0.498	5.47273e-22	0.757698	rs7241743	63	DCC	0	intronic	1.508	7	15	15	1	1	0
rs7505192	18	50701130	A	G	0.4692	4.25815e-24	0.859929	rs7241743	63	DCC	0	intronic	3.055	6	15	15	1	0	0
rs11082971	18	50701382	C	G	0.3718	6.56371e-25	0.771216	rs4462678	63	DCC	0	intronic	1.67	7	15	15	1	0	0
rs12455021	18	50701855	C	G	0.4026	1.17081e-27	0.672949	rs7241743	63	DCC	0	intronic	0.621	7	15	15	1	0	0
rs147465777	18	50703575	A	G	0.3738	2.7006e-25	0.768917	rs2068861	63	DCC	0	intronic	4.41	7	15	15	1	0	0
rs6417121	18	50703746	A	G	0.5	9.0904e-22	0.751723	rs7241743	63	DCC	0	intronic	0.164	7	9	15	1	1	0
rs4419125	18	50703811	T	A	0.4076	8.37456e-28	0.67247	rs7241743	63	DCC	0	intronic	1.269	6	9	15	1	0	0
rs4417608	18	50703822	G	C	0.5	4.25452e-22	0.751723	rs7241743	63	DCC	0	intronic	1.948	7	9	15	1	1	0
rs12455474	18	50705765	T	G	0.4076	7.00976e-28	0.679447	rs7241743	63	DCC	0	intronic	1.907	7	9	15	1	0	0
rs10853627	18	50706073	T	C	0.4682	2.34998e-24	0.863868	rs7241743	63	DCC	0	intronic	0.104	6	9	15	1	0	0
rs10775504	18	50706247	G	A	0.496	2.52259e-20	0.756729	rs7241743	63	DCC	0	intronic	0.705	5	9	15	1	1	0
rs2000696	18	50706382	G	A	0.3728	3.08952e-25	0.772649	rs2068861	63	DCC	0	intronic	0.072	NA	9	15	1	0	0
rs12454147	18	50707053	G	T	0.3728	2.9025e-25	0.772649	rs2068861	63	DCC	0	intronic	1.124	5	9	15	1	0	0
rs142912166	18	50707085	G	T	0.02982	1.64453e-08	1	rs142912166	63	DCC	0	intronic	0.446	6	9	15	1	0	0
rs12456765	18	50707165	T	C	0.4066	5.61769e-28	0.676525	rs7241743	63	DCC	0	intronic	1.173	7	9	15	1	0	0
rs12454116	18	50707180	A	G	0.4066	4.41936e-28	0.676525	rs7241743	63	DCC	0	intronic	3.398	6	9	15	1	0	0
rs8083850	18	50707292	A	G	0.4066	4.55782e-28	0.676525	rs7241743	63	DCC	0	intronic	4.496	7	9	15	1	0	0
rs17408393	18	50709981	A	G	0.3986	7.79649e-27	0.771556	rs77162730	63	DCC	0	intronic	13.01	6	9	15	1	1	0
rs12959099	18	50711510	A	G	0.4364	2.53496e-29	0.681454	rs7241743	63	DCC	0	intronic	6.362	6	9	15	1	1	0
rs7505145	18	50711776	A	C	0.4761	9.40813e-28	0.790696	rs1431197	63	DCC	0	intronic	0.37	6	9	15	1	1	0
rs7243019	18	50713243	C	T	0.4851	3.78064e-29	0.81824	rs1431197	63	DCC	0	intronic	0.268	5	9	15	1	1	0
rs7245004	18	50716945	C	A	0.4811	4.96147e-33	0.692443	rs1431197	63	DCC	0	intronic	0.562	6	9	15	1	1	0
rs4940246	18	50717386	T	C	0.3728	2.70495e-25	0.780623	rs2068861	63	DCC	0	intronic	3.795	7	9	15	1	0	0
rs17487256	18	50718314	C	T	0.3907	2.2959e-28	0.80638	rs77162730	63	DCC	0	intronic	4.555	5	7	15	1	1	0
rs7232543	18	50718757	A	G	0.4334	5.882e-23	0.689849	rs77162730	63	DCC	0	intronic	6.552	7	7	15	1	1	0
rs7233123	18	50718880	G	A	0.4364	8.80714e-23	0.682054	rs77162730	63	DCC	0	intronic	0.59	6	7	15	1	1	0
rs17487277	18	50718944	C	G	0.3986	7.01357e-27	0.771556	rs77162730	63	DCC	0	intronic	5.604	6	7	15	1	1	0
rs62099230	18	50721712	G	A	0.3996	5.54122e-27	0.774967	rs77162730	63	DCC	0	intronic	0.248	7	9	15	1	1	0
rs7230285	18	50723080	G	A	0.4841	5.97067e-27	0.709639	rs1431197	63	DCC	0	intronic	1.126	7	9	15	1	1	0
rs7230446	18	50723179	G	A	0.4841	5.20898e-27	0.709639	rs1431197	63	DCC	0	intronic	9.589	7	9	15	1	1	0
rs17487484	18	50723283	T	G	0.4841	8.84439e-27	0.709639	rs1431197	63	DCC	0	intronic	11.76	5	9	15	1	1	0
rs2069191	18	50723460	T	C	0.4871	1.22314e-26	0.721124	rs1431197	63	DCC	0	intronic	12.33	NA	9	15	1	1	0
rs10221412	18	50724472	T	C	0.4851	1.82257e-29	0.817498	rs1431197	63	DCC	0	intronic	3.481	6	9	15	1	1	0
rs62099231	18	50724899	G	A	0.4871	1.33453e-26	0.721124	rs1431197	63	DCC	0	intronic	2.371	7	9	15	1	1	0
rs8084239	18	50725943	T	C	0.4881	1.90283e-26	0.717142	rs1431197	63	DCC	0	intronic	1.671	6	9	15	1	1	0
rs10221371	18	50726294	C	A	0.4254	1.54255e-24	0.711027	rs77162730	63	DCC	0	intronic	1.286	7	9	15	1	1	0
rs8084351	18	50726559	G	A	0.4851	7.62727e-27	0.705628	rs1431197	63	DCC	0	intronic	4.031	6	9	15	1	1	0
rs8084280	18	50726749	A	T	0.4851	8.2146e-27	0.705628	rs1431197	63	DCC	0	intronic	7.467	7	7	15	1	1	0
rs3794923	18	50727518	C	T	0.3907	2.20379e-28	0.80638	rs77162730	63	DCC	0	intronic	1.28	NA	5	15	1	1	0
rs62099232	18	50727691	C	T	0.3907	2.37562e-28	0.80638	rs77162730	63	DCC	0	intronic	2.976	6	5	15	1	1	0
rs11662175	18	50728987	T	C	0.4563	4.19697e-26	0.680526	rs1431197	63	DCC	0	intronic	0.199	7	5	15	1	1	0
rs60939828	18	50729267	T	C	0.4254	2.12577e-24	0.711027	rs77162730	63	DCC	0	intronic	0.632	7	5	15	1	1	0
rs12604508	18	50730441	A	G	0.3708	5.1169e-25	0.773106	rs2068861	63	DCC	0	intronic	2.138	5	5	15	1	0	0
rs62099234	18	50730524	C	T	0.4254	2.67934e-24	0.711027	rs77162730	63	DCC	0	intronic	2.747	7	5	15	1	1	0
rs62099235	18	50730603	G	A	0.4254	2.67934e-24	0.711027	rs77162730	63	DCC	0	intronic	0.537	7	5	15	1	1	0
rs62099236	18	50731055	G	T	0.4254	3.29304e-24	0.711027	rs77162730	63	DCC	0	intronic	0.429	6	5	15	1	1	0
rs7227069	18	50731802	G	A	0.4254	1.75285e-24	0.711027	rs77162730	63	DCC	0	intronic	1.99	7	5	15	1	1	0
rs2298606	18	50731823	T	C	0.4841	2.72498e-29	0.813838	rs1431197	63	DCC	0	intronic	4.63	7	5	15	1	1	0
rs55957902	18	50732559	C	T	0.4076	2.13015e-21	0.634672	rs2068861	63	DCC	0	intronic	0.555	NA	5	15	1	0	0
rs12959446	18	50732620	T	C	0.3917	2.72998e-28	0.802225	rs77162730	63	DCC	0	intronic	0.698	6	5	15	1	1	0
rs11082972	18	50733150	C	T	0.4831	7.02055e-29	0.818508	rs1431197	63	DCC	0	intronic	4	7	5	15	1	0	0
rs62100765	18	50735418	C	T	0.3917	8.41256e-28	0.802225	rs77162730	63	DCC	0	intronic	0.002	5	7	15	1	1	0
rs62100766	18	50737358	G	T	0.3907	3.9168e-28	0.80638	rs77162730	63	DCC	0	intronic	0.481	7	9	15	1	1	0
rs6508207	18	50737950	T	C	0.4831	4.67642e-29	0.818508	rs1431197	63	DCC	0	intronic	0.557	5	9	15	1	1	0
rs62100767	18	50738039	A	G	0.3907	1.90785e-28	0.80638	rs77162730	63	DCC	0	intronic	4.698	7	9	15	1	1	0
rs6508208	18	50738062	G	C	0.4841	4.4184e-29	0.822154	rs1431197	63	DCC	0	intronic	1.252	6	9	15	1	1	0
rs8086812	18	50739344	C	G	0.4245	1.81739e-24	0.714632	rs77162730	63	DCC	0	intronic	4.541	6	9	15	1	1	0
rs62100769	18	50739860	G	A	0.4245	2.59427e-24	0.714632	rs77162730	63	DCC	0	intronic	0.69	7	9	15	1	1	0
rs112633410	18	50740013	G	A	0.4264	4.10718e-25	0.707436	rs77162730	63	DCC	0	intronic	1.227	6	9	15	1	1	0
rs55906054	18	50740163	A	G	0.4245	2.90461e-24	0.714632	rs77162730	63	DCC	0	intronic	0.637	6	9	15	1	1	0
rs72923258	18	50740767	A	T	0.3718	3.86823e-25	0.77727	rs2068861	63	DCC	0	intronic	4.963	6	9	15	1	0	0
rs62100771	18	50741130	A	G	0.3907	1.80417e-28	0.80638	rs77162730	63	DCC	0	intronic	5.37	7	9	15	1	1	0
rs62100772	18	50741297	G	A	0.4245	2.70698e-24	0.714632	rs77162730	63	DCC	0	intronic	0.248	7	9	15	1	1	0
rs6508209	18	50743533	G	A	0.4841	6.00779e-29	0.822154	rs1431197	63	DCC	0	intronic	8.975	7	9	15	1	0	0
rs8099145	18	50743672	T	C	0.4821	3.89116e-29	0.618846	rs77162730	63	DCC	0	intronic	1.621	6	9	15	1	0	0
rs11663824	18	50745236	C	A	0.3917	1.52095e-28	0.802225	rs77162730	63	DCC	0	intronic	1.479	6	9	15	1	1	0
rs4632195	18	50746748	C	T	0.499	6.15522e-26	0.681891	rs4462678	63	DCC	0	intronic	0.324	5	9	15	1	1	0
rs6508210	18	50747191	A	C	0.4801	2.79219e-21	0.641638	rs1431197	63	DCC	0	intronic	2.737	6	9	15	1	1	0
rs1367633	18	50747956	G	A	0.4563	1.17146e-18	0.617201	rs77162730	63	DCC	0	intronic	0.127	NA	9	15	1	1	0
rs10502966	18	50748499	A	G	0.4205	6.01374e-22	0.705403	rs77162730	63	DCC	0	intronic	3.805	6	9	15	1	1	0
rs17488316	18	50749935	A	T	0.4543	5.19972e-19	0.623494	rs77162730	63	DCC	0	intronic	18.56	7	9	15	1	1	0
rs12968428	18	50750225	A	G	0.3827	3.85856e-19	0.795306	rs4462678	63	DCC	0	intronic	1.203	6	9	15	1	0	0
rs7243008	18	50750684	A	T	0.4533	6.50092e-19	0.626658	rs77162730	63	DCC	0	intronic	1.232	7	9	15	1	1	0
rs1367638	18	50751425	G	C	0.4533	7.6796e-19	0.626658	rs77162730	63	DCC	0	intronic	1.643	6	9	15	1	1	0
rs8098405	18	50752373	A	G	0.4563	2.2427e-18	0.620248	rs77162730	63	DCC	0	intronic	2.118	7	9	15	1	1	0
rs8099160	18	50752610	G	A	0.4563	2.2427e-18	0.620248	rs77162730	63	DCC	0	intronic	0.009	5	9	15	1	1	0
rs57841322	18	50753609	T	C	0.4533	7.96966e-19	0.626658	rs77162730	63	DCC	0	intronic	0.152	6	14	15	1	1	0
rs28628885	18	50753726	A	G	0.4583	2.30393e-18	0.617106	rs77162730	63	DCC	0	intronic	4.48	7	14	15	1	1	0
rs7231178	18	50753741	G	A	0.4831	2.9877e-21	0.645788	rs1431197	63	DCC	0	intronic	1.505	7	14	15	1	1	0
rs62100775	18	50754093	A	G	0.4185	2.83975e-22	0.712656	rs77162730	63	DCC	0	intronic	9.594	6	14	15	1	1	0
rs8092490	18	50754631	T	A	0.494	2.22492e-20	0.618983	rs1431197	63	DCC	0	intronic	0.094	6	14	15	1	0	0
rs62100776	18	50754633	A	T	0.4483	8.63773e-19	0.608925	rs77162730	63	DCC	0	intronic	0.857	6	14	15	1	1	0
rs17488531	18	50754996	G	A	0.4533	9.45766e-19	0.626658	rs77162730	63	DCC	0	intronic	3.877	7	9	15	1	1	0
rs11661696	18	50755536	C	T	0.3539	1.60692e-21	0.719563	rs2068861	63	DCC	0	intronic	0.646	7	9	15	1	0	0
rs62100777	18	50755757	G	A	0.4563	2.06242e-18	0.620248	rs77162730	63	DCC	0	intronic	4.548	7	9	15	1	1	0
rs17488580	18	50757261	G	T	0.4225	6.53891e-22	0.698204	rs77162730	63	DCC	0	intronic	0.053	6	9	15	1	1	0
rs11438211	18	50757360	G	GT	0.4523	1.45883e-18	0.604184	rs77162730	63	DCC	0	intronic	0.856	NA	9	15	1	0	0
rs62100778	18	50758040	A	G	0.4583	4.9062e-18	0.614009	rs77162730	63	DCC	0	intronic	4.46	6	9	15	1	1	0
rs72923287	18	50759318	C	T	0.4821	2.56579e-21	0.642225	rs1431197	63	DCC	0	intronic	0.033	6	9	15	1	0	0
rs1821075	18	50760660	G	A	0.3539	1.88014e-21	0.726104	rs2068861	63	DCC	0	intronic	0.094	7	9	15	1	0	0
rs17488727	18	50760933	A	C	0.4215	5.41097e-22	0.708798	rs77162730	63	DCC	0	intronic	0.21	5	9	15	1	1	0
rs35916734	18	50762061	A	ATT	0.3618	1.02374e-21	0.71453	rs4462678	63	DCC	0	intronic	0.083	NA	9	15	1	0	0
rs4456576	18	50762855	C	G	0.4215	4.53397e-22	0.708798	rs77162730	63	DCC	0	intronic	3.048	6	9	15	1	1	0
rs11660990	18	50763049	T	C	0.3579	1.18226e-21	0.731255	rs2068861	63	DCC	0	intronic	1.627	7	9	15	1	0	0
rs11664095	18	50763183	A	G	0.4105	2.76885e-24	0.796189	rs2068861	63	DCC	0	intronic	9.813	7	9	15	1	0	0
rs1811358	18	50768168	G	A	0.3996	2.3661e-25	0.846216	rs2068861	63	DCC	0	intronic	0.984	NA	9	15	1	0	0
18:50769241_GGT_G	18	50769241	GGT	G	0.4652	1.09254e-24	0.634924	rs1431197	63	DCC	0	intronic	2.279	NA	9	15	1	0	0
rs11082974	18	50770171	C	A	0.3976	2.40283e-25	0.854206	rs2068861	63	DCC	0	intronic	0.763	7	7	15	1	0	0
rs10853628	18	50770638	T	C	0.3996	2.61766e-25	0.846216	rs2068861	63	DCC	0	intronic	2.199	7	9	15	1	0	0
rs5825000	18	50773948	A	ATTTG	0.4125	5.01668e-24	0.789026	rs2068861	63	DCC	0	intronic	0.127	NA	9	15	1	0	0
rs28444913	18	50775332	T	G	0.4085	1.81136e-24	0.804339	rs2068861	63	DCC	0	intronic	2.964	7	9	15	1	0	0
rs16956411	18	50775428	A	G	0.4115	1.12743e-24	0.793055	rs2068861	63	DCC	0	intronic	0.766	6	9	15	1	0	0
rs1078459	18	50776291	T	G	0.4125	1.01242e-24	0.789026	rs2068861	63	DCC	0	intronic	5.13	NA	9	15	1	0	0
rs17410557	18	50776391	T	C	0.3777	6.74684e-28	0.843814	rs77162730	63	DCC	0	intronic	4.502	7	9	15	1	1	0
rs876553	18	50776747	C	T	0.4006	5.33517e-26	0.841935	rs2068861	63	DCC	0	intronic	0.914	NA	9	15	1	0	0
rs142130493	18	50776752	A	ATTG	0.4016	3.62511e-25	0.837672	rs2068861	63	DCC	0	intronic	0.461	NA	9	15	1	0	0
rs779197684	18	50776982	CTCTCCTGTGTTCCA	C	0.4016	1.62024e-25	0.846512	rs2068861	63	DCC	0	intronic	10.89	NA	9	15	1	0	0
rs17501820	18	50778737	C	T	0.3897	1.56034e-31	0.888181	rs77162730	63	DCC	0	intronic	0.195	7	9	15	1	1	0
rs1431181	18	50779412	G	A	0.3887	2.03999e-31	0.884405	rs77162730	63	DCC	0	intronic	3.331	NA	14	15	1	1	0
rs12969597	18	50782037	G	A	0.4911	2.62218e-32	0.951145	rs1431197	63	DCC	0	intronic	0.663	6	15	15	1	1	0
rs140046499	18	50782436	T	C	0.3996	2.69657e-32	0.937472	rs77162730	63	DCC	0	intronic	1.395	6	15	15	1	1	0
rs4100041	18	50782592	A	G	0.5	4.35698e-32	0.916645	rs1431197	63	DCC	0	intronic	0.126	6	15	15	1	0	0
rs62100780	18	50782849	T	C	0.3877	1.89335e-26	0.891643	rs77162730	63	DCC	0	intronic	0.069	6	15	15	1	0	0
rs62100781	18	50782850	G	C	0.3877	1.93202e-26	0.891643	rs77162730	63	DCC	0	intronic	0.02	6	15	15	1	0	0
rs62097974	18	50782854	T	G	0.3877	1.89335e-26	0.891643	rs77162730	63	DCC	0	intronic	1.099	6	15	15	1	0	0
rs62097975	18	50782900	G	C	0.3996	2.69657e-32	0.937472	rs77162730	63	DCC	0	intronic	2.477	6	15	15	1	1	0
rs62097976	18	50784832	G	T	0.3996	3.00334e-32	0.937472	rs77162730	63	DCC	0	intronic	5.832	7	15	15	1	0	0
rs12327102	18	50787839	G	C	0.4911	1.07279e-31	0.942757	rs1431197	63	DCC	0	intronic	1.793	5	8	15	1	1	0
rs1431197	18	50791960	G	A	0.4811	5.6511e-31	1	rs1431197	63	DCC	0	intronic	0.553	5	9	15	1	0	0
rs10502967	18	50792090	C	T	0.4185	1.20243e-27	0.904183	rs2068861	63	DCC	0	intronic	2.71	5	9	15	1	0	0
rs17411025	18	50792476	C	G	0.3897	8.83781e-32	0.888583	rs77162730	63	DCC	0	intronic	1.722	6	9	15	1	1	0
rs4939727	18	50792914	G	A	0.4095	1.19441e-27	0.939783	rs2068861	63	DCC	0	intronic	0.195	5	9	15	1	0	0
rs4939728	18	50793071	A	G	0.4185	1.18504e-27	0.904183	rs2068861	63	DCC	0	intronic	3.06	5	9	15	1	0	0
rs17411061	18	50795113	C	T	0.3926	7.5889e-32	0.876733	rs77162730	63	DCC	0	intronic	1.304	3a	7	15	1	1	0
rs62097980	18	50796002	G	A	0.3887	1.21237e-31	0.884405	rs77162730	63	DCC	0	intronic	1.737	7	9	15	1	1	0
rs1431188	18	50796817	A	G	0.3897	2.01502e-31	0.888583	rs77162730	63	DCC	0	intronic	0.203	NA	9	15	1	1	0
rs11664776	18	50797415	T	C	0.4195	3.39121e-27	0.900151	rs2068861	63	DCC	0	intronic	0.665	6	9	15	1	0	0
rs35717258	18	50800102	C	CT	0.3698	8.18874e-25	0.799509	rs77162730	63	DCC	0	intronic	0.396	NA	9	15	1	0	0
rs11660187	18	50801646	C	A	0.3897	1.12925e-31	0.888583	rs77162730	63	DCC	0	intronic	1.096	5	9	15	1	1	0
rs7229129	18	50804372	C	T	0.4076	7.45029e-29	0.956658	rs2068861	63	DCC	0	intronic	2.168	7	9	15	1	0	0
rs62097981	18	50805615	G	C	0.3887	1.45052e-30	0.89249	rs77162730	63	DCC	0	intronic	0.074	6	9	15	1	1	0
rs62097982	18	50806016	A	G	0.1233	0.00926188	0.610428	rs1875560	63	DCC	0	intronic	3.049	6	9	15	1	0	0
rs2068861	18	50806973	G	A	0.3996	5.48415e-29	1	rs2068861	63	DCC	0	intronic	0.087	NA	9	15	1	1	0
rs56027651	18	50807090	T	A	0.3638	2.97861e-28	0.833261	rs77162730	63	DCC	0	intronic	6.941	7	9	15	1	1	0
rs17411339	18	50807359	A	G	0.4006	6.84561e-33	0.941798	rs77162730	63	DCC	0	intronic	2.034	6	9	15	1	1	0
rs12958755	18	50808082	T	A	0.5	9.91767e-33	0.908621	rs1431197	63	DCC	0	intronic	0.827	5	9	15	1	0	0
rs12957519	18	50808083	A	T	0.5	9.91767e-33	0.908621	rs1431197	63	DCC	0	intronic	0.253	5	9	15	1	0	0
rs748720476	18	50808435	GC	G	0.3996	6.22126e-29	1	rs2068861	63	DCC	0	intronic	0.06	NA	9	15	1	0	0
rs62097984	18	50808700	T	C	0.1233	0.00697983	0.610428	rs1875560	63	DCC	0	intronic	2.084	6	9	15	1	0	0
rs62097985	18	50810675	C	T	0.3867	2.08401e-32	0.900503	rs77162730	63	DCC	0	intronic	1.993	7	7	15	1	1	0
rs11660938	18	50812736	G	T	0.3877	5.02518e-33	0.89614	rs77162730	63	DCC	0	intronic	1.29	5	9	15	1	1	0
rs905761	18	50816580	C	T	0.4125	1.01194e-28	0.935794	rs2068861	63	DCC	0	intronic	5.237	7	9	15	1	0	0
rs62097986	18	50818827	C	A	0.3867	3.416e-33	0.900503	rs77162730	63	DCC	0	intronic	0.113	7	9	15	1	1	0
rs4643406	18	50818891	C	T	0.4761	4.54351e-32	0.970842	rs1431197	63	DCC	0	intronic	1.288	7	9	15	1	1	0
rs62097987	18	50819236	T	G	0.3867	1.44378e-33	0.900503	rs77162730	63	DCC	0	intronic	1.069	6	9	15	1	1	0
rs767474541	18	50821921	TGTAA	T	0.3877	1.3997e-32	0.90434	rs77162730	63	DCC	0	intronic	3.014	NA	9	15	1	1	0
rs17411548	18	50822943	G	T	0.3986	1.16808e-33	0.949299	rs77162730	63	DCC	0	intronic	2.042	6	7	15	1	1	0
rs11082975	18	50824885	G	C	0.3976	9.97838e-34	0.953527	rs77162730	63	DCC	0	intronic	3.107	6	9	15	1	1	0
rs62097989	18	50826478	A	G	0.3877	5.28225e-33	0.90434	rs77162730	63	DCC	0	intronic	2.93	6	9	15	1	1	0
rs72925341	18	50827476	C	T	0.3976	7.124e-34	0.953527	rs77162730	63	DCC	0	intronic	1.505	6	9	15	1	1	0
rs11877496	18	50828902	C	T	0.4771	1.34792e-31	0.966572	rs1431197	63	DCC	0	intronic	3.234	7	9	15	1	1	0
rs11877505	18	50829023	A	G	0.3877	9.74309e-33	0.90434	rs77162730	63	DCC	0	intronic	5.608	7	9	15	1	1	0
rs56291455	18	50830973	C	A	0.3986	9.06807e-25	0.85936	rs2068861	63	DCC	0	intronic	0.185	6	9	15	1	0	0
rs6508220	18	50831176	A	G	0.499	1.00855e-22	0.861989	rs62098051	63	DCC	0	intronic	0.135	6	9	15	1	1	0
rs1431196	18	50832102	A	G	0.3996	5.05686e-34	0.961949	rs77162730	63	DCC	0	intronic	10.5	7	9	15	1	1	0
rs4940251	18	50833082	A	C	0.3897	8.71867e-25	0.896842	rs2068861	63	DCC	0	intronic	3.931	5	9	15	1	0	0
rs4940252	18	50833083	A	G	0.497	8.9027e-33	0.878472	rs1431197	63	DCC	0	intronic	5.697	5	9	15	1	0	0
rs8084830	18	50835809	T	C	0.3887	3.5368e-25	0.901359	rs2068861	63	DCC	0	intronic	6.543	6	5	15	1	0	0
rs62097992	18	50835863	T	C	0.3996	4.79594e-34	0.961949	rs77162730	63	DCC	0	intronic	1.613	7	5	15	1	1	0
rs6417122	18	50836316	A	G	0.4871	1.85488e-24	0.915602	rs62098051	63	DCC	0	intronic	1.347	5	5	15	1	1	0
rs11873021	18	50836414	A	G	0.3996	3.00613e-34	0.961949	rs77162730	63	DCC	0	intronic	0.825	5	5	15	1	1	0
rs7505772	18	50836953	C	T	0.4851	3.32554e-24	0.907856	rs62098051	63	DCC	0	intronic	0.483	6	5	15	1	1	0
rs755332266	18	50837498	TTA	T	0.3867	2.21494e-25	0.876904	rs2068861	63	DCC	0	intronic	0.429	NA	5	15	1	1	0
rs1963070	18	50837689	C	T	0.3857	3.01352e-25	0.89815	rs2068861	63	DCC	0	intronic	1.542	6	9	15	1	0	0
rs781469680	18	50838534	AAAAAAAAAAAAAAG	A	0.4891	5.3645e-25	0.931109	rs62098051	63	DCC	0	intronic	0.858	NA	9	15	1	0	0
rs9304444	18	50838584	G	T	0.4881	1.32296e-24	0.919359	rs62098051	63	DCC	0	intronic	1.264	7	9	15	1	1	0
rs9954990	18	50838645	G	A	0.4871	1.04148e-24	0.907412	rs62098051	63	DCC	0	intronic	1.475	7	9	15	1	1	0
rs9954838	18	50838676	C	A	0.4821	2.37211e-24	0.903698	rs62098051	63	DCC	0	intronic	0.935	7	9	15	1	1	0
rs551648972	18	50839178	C	CA	0.3797	1.70352e-22	0.654521	rs77162730	63	DCC	0	intronic	0.549	NA	9	15	1	0	0
rs151308003	18	50839420	G	GAGGGAAGGGAAGAAGGA	0.4891	4.61693e-25	0.92316	rs62098051	63	DCC	0	intronic	0.351	NA	9	15	1	0	0
rs62097994	18	50840962	T	A	0.3976	3.10277e-35	0.987271	rs77162730	63	DCC	0	intronic	2.687	7	9	15	1	1	0
rs8087205	18	50841859	C	T	0.3757	1.47529e-25	0.81886	rs2068861	63	DCC	0	intronic	0.17	6	9	15	1	0	0
rs28868998	18	50842731	T	C	0.3777	2.38546e-25	0.825795	rs2068861	63	DCC	0	intronic	4.581	6	9	15	1	0	0
rs62097995	18	50843233	T	A	0.3976	3.32803e-35	0.987271	rs77162730	63	DCC	0	intronic	5.631	7	9	15	1	1	0
rs62097996	18	50843269	C	A	0.3986	3.32803e-35	0.983074	rs77162730	63	DCC	0	intronic	1.521	6	9	15	1	1	0
rs199956711	18	50845119	T	TG	0.3728	1.79551e-23	0.806272	rs2068861	63	DCC	0	intronic	0.592	NA	9	15	1	0	0
rs77916462	18	50845136	T	G	0.3966	5.85516e-36	0.991541	rs77162730	63	DCC	0	intronic	1.101	6	9	15	1	0	0
rs75048819	18	50845138	T	G	0.3966	5.85516e-36	0.991541	rs77162730	63	DCC	0	intronic	1.121	6	9	15	1	0	0
rs77162730	18	50845140	T	G	0.3986	4.69059e-36	1	rs77162730	63	DCC	0	intronic	1.367	6	9	15	1	0	0
rs1346914	18	50845830	G	T	0.3986	2.34703e-35	0.991519	rs77162730	63	DCC	0	intronic	2.155	NA	7	15	1	1	0
rs35638381	18	50846236	C	CT	0.3757	7.99705e-25	0.819656	rs2068861	63	DCC	0	intronic	0.995	NA	7	15	1	0	0
rs2879514	18	50846240	T	G	0.3757	2.63964e-25	0.819656	rs2068861	63	DCC	0	intronic	4.81	NA	7	15	1	0	0
rs773737322	18	50846440	CT	C	0.4751	3.52314e-22	0.892579	rs62098051	63	DCC	0	intronic	0.094	NA	7	15	1	0	0
rs9963815	18	50846588	G	A	0.3748	1.67154e-25	0.823466	rs2068861	63	DCC	0	intronic	1.042	7	7	15	1	0	0
rs12458143	18	50846702	A	G	0.4294	4.33648e-18	0.643387	rs2068861	63	DCC	0	intronic	8.279	6	9	15	1	0	0
rs11662416	18	50847784	T	G	0.3986	5.26214e-35	0.991519	rs77162730	63	DCC	0	intronic	1.8	7	9	15	1	1	0
rs12966663	18	50849951	G	A	0.3757	3.42334e-25	0.819656	rs2068861	63	DCC	0	intronic	1.813	6	9	15	1	1	0
rs2047914	18	50850307	C	T	0.3976	4.10706e-35	0.987271	rs77162730	63	DCC	0	intronic	3.673	7	9	15	1	1	0
18:50850328_CA_C	18	50850328	CA	C	0.3738	3.53959e-25	0.828091	rs2068861	63	DCC	0	intronic	0.952	NA	9	15	1	0	0
rs2043146	18	50850992	T	G	0.3757	2.87584e-25	0.819656	rs2068861	63	DCC	0	intronic	9.188	NA	9	15	1	1	0
rs2043145	18	50851107	A	G	0.3976	3.03866e-35	0.987271	rs77162730	63	DCC	0	intronic	5.642	NA	9	15	1	1	0
rs1897261	18	50851974	A	G	0.3757	3.0966e-25	0.819656	rs2068861	63	DCC	0	intronic	2.295	NA	9	15	1	1	0
rs11665094	18	50852319	A	G	0.3757	3.37453e-25	0.819656	rs2068861	63	DCC	0	intronic	3.16	7	9	15	1	1	0
rs1979914	18	50854411	G	A	0.3976	1.78031e-35	0.987271	rs77162730	63	DCC	0	intronic	1.627	NA	9	15	1	1	0
18:50854867_TAAG_T	18	50854867	TAAG	T	0.3976	8.18404e-36	0.987271	rs77162730	63	DCC	0	intronic	1.359	NA	9	15	1	1	0
rs4450475	18	50855622	C	T	0.3738	2.02411e-25	0.820051	rs2068861	63	DCC	0	intronic	2.131	7	9	15	1	0	0
rs965943	18	50857430	A	G	0.3757	2.38833e-25	0.81886	rs2068861	63	DCC	0	intronic	6.689	6	9	15	1	0	0
rs17503448	18	50857663	T	C	0.3976	1.98862e-35	0.987271	rs77162730	63	DCC	0	intronic	0.837	6	9	15	1	1	0
rs1504746	18	50858019	T	C	0.3976	3.23159e-35	0.987271	rs77162730	63	DCC	0	intronic	3.524	NA	9	15	1	1	0
rs1367637	18	50860722	T	C	0.3757	1.92153e-25	0.811675	rs2068861	63	DCC	0	intronic	0.341	NA	9	15	1	0	0
rs1367636	18	50860752	T	C	0.3757	1.92153e-25	0.811675	rs2068861	63	DCC	0	intronic	3.564	NA	9	15	1	0	0
rs9954344	18	50861056	C	G	0.3738	4.36993e-25	0.820051	rs2068861	63	DCC	0	intronic	0.579	7	9	15	1	0	0
rs1367635	18	50861409	T	C	0.499	6.45027e-33	0.818973	rs1431197	63	DCC	0	intronic	5.165	NA	9	15	1	1	0
rs2195722	18	50861536	G	T	0.3738	2.37994e-25	0.820051	rs2068861	63	DCC	0	intronic	1.313	NA	9	15	1	0	0
rs62098012	18	50862311	C	T	0.3976	1.30837e-35	0.987271	rs77162730	63	DCC	0	intronic	0.005	5	9	15	1	1	0
rs10469024	18	50863609	A	C	0.3748	2.27712e-25	0.816256	rs2068861	63	DCC	0	intronic	4.437	6	9	15	1	1	0
rs9950970	18	50863808	T	C	0.3738	2.82617e-25	0.820051	rs2068861	63	DCC	0	intronic	3.246	6	9	15	1	0	0
rs62098013	18	50863861	G	A	0.3429	1.25355e-28	0.781716	rs77162730	63	DCC	0	intronic	10.37	6	9	15	1	1	0
rs1367634	18	50864668	T	G	0.3748	2.19362e-25	0.816256	rs2068861	63	DCC	0	intronic	0.962	NA	9	15	1	0	0
rs12954274	18	50865874	C	T	0.3757	2.1871e-25	0.811675	rs2068861	63	DCC	0	intronic	0.784	6	9	15	1	0	0
rs62098014	18	50869085	T	C	0.3986	1.92719e-35	0.983074	rs77162730	63	DCC	0	intronic	9.837	6	15	15	1	1	0
rs12956187	18	50869695	A	G	0.3817	1.02544e-25	0.818027	rs2068861	63	DCC	0	intronic	2.261	6	15	15	1	0	0
rs8091083	18	50870391	T	A	0.499	1.67478e-33	0.820286	rs1431197	63	DCC	0	intronic	1.049	7	14	15	1	0	0
rs766498304	18	50871256	G	GA	0.2644	1.66772e-11	1	rs766498304	63	DCC	0	intronic	0.865	NA	9	15	1	0	0
rs146002209	18	50872131	A	AT	0.3986	1.7221e-35	0.983074	rs77162730	63	DCC	0	intronic	0.886	NA	9	15	1	0	0
rs11664320	18	50872623	T	C	0.3986	6.03782e-35	0.983074	rs77162730	63	DCC	0	intronic	4.186	7	9	15	1	1	0
rs12968567	18	50873468	T	C	0.3748	2.91643e-25	0.816256	rs2068861	63	DCC	0	intronic	4.401	6	9	15	1	0	0
rs2339578	18	50874356	G	A	0.3757	2.70054e-25	0.826912	rs2068861	63	DCC	0	intronic	1.654	6	8	15	1	0	0
rs6508229	18	50874503	G	C	0.3767	2.58817e-25	0.823087	rs2068861	63	DCC	0	intronic	0.791	6	8	15	1	0	0
rs62098017	18	50875225	A	C	0.3986	2.7896e-35	0.983074	rs77162730	63	DCC	0	intronic	0.61	7	8	15	1	1	0
rs755134094	18	50875366	TC	T	0.3986	1.88107e-35	0.983074	rs77162730	63	DCC	0	intronic	1.284	NA	8	15	1	1	0
rs9960416	18	50875875	A	G	0.4781	1.20243e-24	0.93626	rs62098051	63	DCC	0	intronic	0.042	7	9	15	1	1	0
rs11876936	18	50875921	G	A	0.4791	1.08061e-24	0.940186	rs62098051	63	DCC	0	intronic	1.982	7	9	15	1	1	0
rs55947207	18	50876137	G	A	0.4791	8.35835e-25	0.940186	rs62098051	63	DCC	0	intronic	0.229	7	9	15	1	1	0
rs370537393	18	50877661	GTA	G	0.4016	2.0724e-18	1	rs370537393	63	DCC	0	intronic	0.83	NA	9	15	1	0	0
18:50877865_GTA_G	18	50877865	GTA	G	0.4791	1.112e-22	0.939816	rs62098051	63	DCC	0	intronic	1.073	NA	9	15	1	0	0
rs375051009	18	50879649	G	GAA	0.3966	5.86094e-36	0.974582	rs77162730	63	DCC	0	intronic	0.556	NA	9	15	1	0	0
rs7237127	18	50879700	T	A	0.494	5.80266e-33	0.826108	rs1431197	63	DCC	0	intronic	1.13	6	9	15	1	0	0
rs7235888	18	50879701	A	T	0.3728	2.82786e-25	0.815867	rs2068861	63	DCC	0	intronic	2.814	6	9	15	1	0	0
rs9953648	18	50880551	G	T	0.3738	3.10035e-25	0.820051	rs2068861	63	DCC	0	intronic	1.661	7	9	15	1	0	0
rs78179695	18	50880850	T	C	0.3708	1.51729e-24	0.816362	rs2068861	63	DCC	0	intronic	5.661	6	15	15	1	0	0
18:50881168_AATGGGGTTT_A	18	50881168	AATGGGGTTT	A	0.4155	0.000136239	0.712213	rs2068861	63	DCC	0	intronic	0.261	NA	15	15	1	0	0
18:50881179_CTAACTAAA_C	18	50881179	CTAACTAAA	C	0.3827	9.01204e-25	0.771797	rs2068861	63	DCC	0	intronic	0.268	NA	15	15	1	0	0
rs62098020	18	50882781	C	T	0.3986	2.47694e-35	0.983074	rs77162730	63	DCC	0	intronic	2.677	7	9	15	1	1	0
rs4405620	18	50884529	C	A	0.3986	2.53782e-35	0.983074	rs77162730	63	DCC	0	intronic	0.242	6	9	15	1	1	0
rs6508230	18	50884924	C	T	0.4274	8.20143e-35	0.869642	rs77162730	63	DCC	0	intronic	0.019	6	9	15	1	1	0
rs17412636	18	50886142	A	C	0.3986	1.61674e-35	0.983074	rs77162730	63	DCC	0	intronic	2.433	7	9	15	1	1	0
rs56030110	18	50886590	A	T	0.3986	1.79062e-35	0.983074	rs77162730	63	DCC	0	intronic	0.543	7	9	15	1	1	0
rs10502971	18	50887961	G	A	0.4046	9.17832e-35	0.958483	rs77162730	63	DCC	0	intronic	0.372	7	7	15	1	1	0
18:50888198_AT_A	18	50888198	AT	A	0.4781	2.0383e-24	0.928556	rs62098051	63	DCC	0	intronic	0.432	NA	7	15	1	0	0
rs17412782	18	50888351	T	C	0.3986	1.6247e-35	0.983074	rs77162730	63	DCC	0	intronic	2.305	7	9	15	1	1	0
rs62098022	18	50888891	T	C	0.3986	1.62427e-35	0.983074	rs77162730	63	DCC	0	intronic	4.126	6	9	15	1	1	0
rs1504744	18	50889558	G	A	0.3986	1.9815e-35	0.983074	rs77162730	63	DCC	0	intronic	3.727	5	7	15	1	1	0
rs10853629	18	50889886	A	G	0.2664	2.91223e-24	0.935775	rs4940255	63	DCC	0	intronic	0.062	7	9	15	1	0	0
rs11877997	18	50891469	T	C	0.2674	3.89743e-24	0.940678	rs4940255	63	DCC	0	intronic	0.132	7	9	15	1	0	0
rs10515959	18	50893222	G	T	0.2654	3.16309e-24	0.94087	rs4940255	63	DCC	0	intronic	3.467	5	9	15	1	0	0
rs768395632	18	50893647	AAT	A	0.3986	1.15328e-33	0.983074	rs77162730	63	DCC	0	intronic	0.71	NA	9	15	1	1	0
rs62098023	18	50894002	A	C	0.3986	2.02512e-35	0.983074	rs77162730	63	DCC	0	intronic	0.708	6	9	15	1	1	0
rs62098036	18	50894079	A	G	0.4791	8.9302e-25	0.940186	rs62098051	63	DCC	0	intronic	0.381	6	9	15	1	1	0
rs11877400	18	50894597	G	T	0.4851	2.7849e-25	0.955483	rs62098051	63	DCC	0	intronic	2.123	7	9	15	1	1	0
rs62098037	18	50894725	C	T	0.4841	6.12558e-25	0.959523	rs62098051	63	DCC	0	intronic	2.045	7	9	15	1	1	0
18:50894843_GTTAC_G	18	50894843	GTTAC	G	0.4801	9.53979e-25	0.936163	rs62098051	63	DCC	0	intronic	0.66	NA	9	15	1	1	0
rs60218578	18	50895616	T	G	0.4851	3.86557e-25	0.955483	rs62098051	63	DCC	0	intronic	1.67	6	9	15	1	1	0
rs7226995	18	50895755	A	G	0.4801	7.34789e-25	0.936163	rs62098051	63	DCC	0	intronic	0.2	6	9	15	1	1	0
rs7227402	18	50895766	G	T	0.3986	3.24907e-35	0.983074	rs77162730	63	DCC	0	intronic	1.205	6	9	15	1	1	0
rs6508231	18	50896115	C	T	0.4851	3.86557e-25	0.955483	rs62098051	63	DCC	0	intronic	1.594	7	9	15	1	1	0
rs1118897	18	50896358	G	A	0.4851	3.89886e-25	0.955483	rs62098051	63	DCC	0	intronic	2.989	NA	9	15	1	1	0
rs10635475	18	50897511	T	TATAA	0.4781	1.24717e-24	0.928556	rs62098051	63	DCC	0	intronic	1.746	NA	9	15	1	0	0
rs8097041	18	50898217	A	T	0.3926	1.42852e-29	1	rs11372185	63	DCC	0	intronic	2.511	7	9	15	1	0	0
rs8097339	18	50898482	A	G	0.3917	9.17788e-29	0.995688	rs11372185	63	DCC	0	intronic	0.526	6	9	15	1	0	0
rs8097340	18	50898483	A	T	0.3917	9.17788e-29	0.995688	rs11372185	63	DCC	0	intronic	1.984	6	9	15	1	0	0
rs11372185	18	50899146	T	TC	0.3926	1.16812e-29	1	rs11372185	63	DCC	0	intronic	1.906	NA	9	15	1	0	0
rs62098040	18	50899994	A	G	0.4811	7.54335e-25	0.947881	rs62098051	63	DCC	0	intronic	12.45	7	9	15	1	1	0
rs34563569	18	50900013	C	T	0.2734	6.70662e-25	0.970198	rs4940255	63	DCC	0	intronic	9.727	6	9	15	1	0	0
rs34326236	18	50900258	A	AT	0.3946	1.35618e-29	0.991373	rs11372185	63	DCC	0	intronic	4.452	NA	9	15	1	0	0
rs8091068	18	50900432	T	C	0.3946	1.52877e-29	0.991373	rs11372185	63	DCC	0	intronic	0.738	7	9	15	1	0	0
rs12957181	18	50901617	A	G	0.2783	1.26801e-24	0.945874	rs4940255	63	DCC	0	intronic	4.652	6	7	15	1	0	0
rs12604606	18	50901856	A	G	0.2724	7.04898e-25	0.975099	rs4940255	63	DCC	0	intronic	0.443	6	7	15	1	0	0
rs62098042	18	50902560	G	A	0.3966	1.98663e-34	0.974657	rs77162730	63	DCC	0	intronic	1.258	6	7	15	1	1	0
rs62098043	18	50902578	A	G	0.3966	1.98663e-34	0.974657	rs77162730	63	DCC	0	intronic	4.684	7	7	15	1	1	0
rs62098044	18	50902747	G	C	0.3966	2.48435e-35	0.974657	rs77162730	63	DCC	0	intronic	1.706	7	9	15	1	1	0
rs62098046	18	50902773	T	C	0.3966	2.48435e-35	0.974657	rs77162730	63	DCC	0	intronic	3.635	6	9	15	1	1	0
rs17504372	18	50903050	C	T	0.3966	2.71432e-35	0.974657	rs77162730	63	DCC	0	intronic	0.434	6	9	15	1	1	0
rs370741739	18	50903722	TGAGAGAGA	T	0.325	1.35897e-11	1	rs370741739	63	DCC	0	intronic	1.313	NA	9	15	1	0	0
rs11082985	18	50903927	G	A	0.4861	3.64941e-25	0.967459	rs62098051	63	DCC	0	intronic	0.023	7	9	15	1	1	0
rs62098047	18	50904361	G	A	0.3966	2.60388e-35	0.974657	rs77162730	63	DCC	0	intronic	0.054	7	9	15	1	1	0
rs1553521	18	50904414	T	C	0.2773	3.41e-25	0.95068	rs4940255	63	DCC	0	intronic	1.98	7	15	15	1	0	0
rs62098048	18	50904562	C	G	0.3966	2.60388e-35	0.974657	rs77162730	63	DCC	0	intronic	2.308	7	15	15	1	1	0
rs62098049	18	50904666	G	A	0.3966	2.3735e-35	0.974657	rs77162730	63	DCC	0	intronic	0.164	6	15	15	1	1	0
rs1394465	18	50905076	G	T	0.4861	4.26435e-25	0.967459	rs62098051	63	DCC	0	intronic	0.16	6	7	15	1	1	0
rs1394466	18	50905206	A	G	0.4861	4.79659e-25	0.967459	rs62098051	63	DCC	0	intronic	5.606	6	7	15	1	1	0
rs17504520	18	50905357	G	T	0.4861	2.97837e-25	0.959516	rs62098051	63	DCC	0	intronic	5.543	7	7	15	1	1	0
rs11876282	18	50905863	G	C	0.4861	6.06418e-25	0.967459	rs62098051	63	DCC	0	intronic	6.85	7	7	15	1	1	0
rs11876941	18	50906031	G	A	0.4861	6.05485e-25	0.967459	rs62098051	63	DCC	0	intronic	5.616	7	7	15	1	1	0
rs12607571	18	50906262	A	G	0.4861	4.38668e-25	0.967459	rs62098051	63	DCC	0	intronic	4.01	6	15	15	1	1	0
rs11876975	18	50906309	C	T	0.4861	4.75718e-25	0.967459	rs62098051	63	DCC	0	intronic	2.449	6	15	15	1	1	0
rs12607673	18	50906636	C	T	0.4861	5.25713e-25	0.967459	rs62098051	63	DCC	0	intronic	16.52	4	7	15	1	1	0
rs12607674	18	50906642	C	T	0.4861	4.20726e-25	0.967459	rs62098051	63	DCC	0	intronic	7.693	4	7	15	1	1	0
rs34589926	18	50906676	T	G	0.4861	4.82502e-25	0.967459	rs62098051	63	DCC	0	intronic	3.13	4	7	15	1	1	0
rs17504647	18	50906688	A	C	0.4861	5.31705e-25	0.967459	rs62098051	63	DCC	0	intronic	0.392	4	7	15	1	1	0
rs12965192	18	50906825	C	A	0.2753	6.45533e-25	0.980125	rs4940255	63	DCC	0	intronic	1.146	5	7	15	1	0	0
rs62098050	18	50906873	A	G	0.4861	3.53448e-25	0.967459	rs62098051	63	DCC	0	intronic	2.673	7	7	15	1	1	0
rs55792100	18	50907080	A	G	0.4871	3.53328e-25	0.971506	rs62098051	63	DCC	0	intronic	2.002	7	7	15	1	0	0
rs60658082	18	50907081	C	T	0.4871	3.97702e-25	0.971506	rs62098051	63	DCC	0	intronic	0.828	7	7	15	1	0	0
rs11665242	18	50907127	A	G	0.3966	2.61672e-34	0.96627	rs77162730	63	DCC	0	intronic	8.397	6	7	15	1	1	0
rs4940255	18	50907179	C	A	0.2734	1.58428e-25	1	rs4940255	63	DCC	0	intronic	0.84	7	7	15	1	0	0
rs11662234	18	50907289	T	G	0.4861	1.12492e-25	0.975661	rs62098051	63	DCC	0	intronic	0.227	7	15	15	1	1	0
rs11665364	18	50907334	G	T	0.4871	1.66321e-25	0.979627	rs62098051	63	DCC	0	intronic	5.18	6	15	15	1	1	0
rs11662271	18	50907365	T	C	0.4871	2.60818e-25	0.979627	rs62098051	63	DCC	0	intronic	4.29	6	15	15	1	1	0
rs11665326	18	50907494	A	G	0.4901	2.06786e-18	1	rs62098051	63	DCC	0	intronic	5.073	7	15	15	1	0	0
rs62098051	18	50907620	A	G	0.4901	1.09701e-25	1	rs62098051	63	DCC	0	intronic	2.024	6	15	15	1	0	0
rs17504871	18	50908403	G	A	0.4642	4.69689e-23	0.841366	rs62098051	63	DCC	0	intronic	1.463	7	15	15	1	0	0
rs62098054	18	50908574	G	C	0.4712	1.31406e-22	0.804212	rs62098051	63	DCC	0	intronic	2.181	6	15	15	1	0	0
rs11872758	18	50908576	G	A	0.4712	1.85735e-22	0.804212	rs62098051	63	DCC	0	intronic	5.208	6	15	15	1	0	0
rs11872738	18	50908687	C	A	0.4712	8.45394e-23	0.804212	rs62098051	63	DCC	0	intronic	0.255	7	15	15	1	0	0
rs62098055	18	50909243	A	G	0.4732	2.60528e-22	0.803769	rs62098051	63	DCC	0	intronic	11.08	5	15	15	1	0	0
rs17413886	18	50909322	T	C	0.4722	2.43917e-22	0.8073	rs62098051	63	DCC	0	intronic	3.901	5	15	15	1	0	0
rs11664220	18	50909655	T	G	0.4732	2.62454e-22	0.803769	rs62098051	63	DCC	0	intronic	2.19	5	15	15	1	0	0
rs11660799	18	50909762	G	A	0.4732	2.1389e-22	0.803769	rs62098051	63	DCC	0	intronic	4.209	6	15	15	1	0	0
rs11660761	18	50909804	A	G	0.4732	1.96071e-22	0.803769	rs62098051	63	DCC	0	intronic	4.451	5	15	15	1	0	0
rs11661458	18	50909925	C	G	0.4732	2.1389e-22	0.803769	rs62098051	63	DCC	0	intronic	1.801	5	15	15	1	0	0
rs11664978	18	50910111	T	C	0.4732	2.42142e-22	0.803769	rs62098051	63	DCC	0	intronic	9.038	6	15	15	1	0	0
rs55965629	18	50910379	A	G	0.4732	2.42142e-22	0.803769	rs62098051	63	DCC	0	intronic	1.136	5	15	15	1	0	0
rs756484085	18	50910489	CG	C	0.4732	3.64264e-22	0.803769	rs62098051	63	DCC	0	intronic	1.011	NA	15	15	1	0	0
rs56217121	18	50910716	A	G	0.4732	2.40684e-22	0.803769	rs62098051	63	DCC	0	intronic	1.988	7	15	15	1	0	0
18:50911215_TA_T	18	50911215	TA	T	0.4443	5.8753e-19	0.704182	rs62098051	63	DCC	0	intronic	1.098	NA	15	15	1	1	0
rs34228706	18	50911217	A	T	0.325	2.85923e-21	0.731556	rs4940255	63	DCC	0	intronic	1.262	6	15	15	1	0	0
rs369071707	18	50911343	G	C	0.332	7.1789e-25	0.748726	rs4940255	63	DCC	0	intronic	3.674	6	15	15	1	0	0
rs182655490	18	50911344	A	G	0.332	6.96583e-25	0.748726	rs4940255	63	DCC	0	intronic	5.975	6	15	15	1	0	0
rs34962696	18	50911436	C	T	0.2873	7.02248e-21	0.838155	rs4940255	63	DCC	0	intronic	0.769	7	9	15	1	0	0
rs34113581	18	50911469	G	A	0.332	2.39407e-21	0.733553	rs4940255	63	DCC	0	intronic	5.122	6	9	15	1	0	0
rs74902791	18	50911494	C	T	0.332	5.91577e-21	0.733553	rs4940255	63	DCC	0	intronic	0.655	6	9	15	1	0	0
rs34739092	18	50911498	T	C	0.332	4.86147e-21	0.733553	rs4940255	63	DCC	0	intronic	1.304	6	9	15	1	0	0
rs16956659	18	50911690	T	G	0.2873	9.22948e-21	0.846753	rs4940255	63	DCC	0	intronic	6.652	6	9	15	1	0	0
rs62099975	18	50911757	C	G	0.4732	3.11552e-22	0.796428	rs62098051	63	DCC	0	intronic	3.249	7	9	15	1	0	0
rs11663156	18	50911758	T	C	0.331	9.61324e-25	0.743815	rs4940255	63	DCC	0	intronic	2.724	7	9	15	1	0	0
rs11082987	18	50911770	G	A	0.331	2.63441e-24	0.750814	rs4940255	63	DCC	0	intronic	2.277	7	9	15	1	0	0
rs3764496	18	50912352	T	C	0.4732	2.39459e-22	0.803769	rs62098051	63	DCC	0	intronic	5.943	6	9	15	1	0	0
rs12605576	18	50913031	C	T	0.4732	2.4478e-22	0.803769	rs62098051	63	DCC	0	intronic	2.232	6	9	15	1	0	0
rs12605580	18	50913130	A	G	0.4612	5.86333e-22	0.778538	rs2088949	63	DCC	0	intronic	3.4	7	9	15	1	0	0
rs56098701	18	50913331	C	G	0.2873	1.05617e-20	0.846753	rs4940255	63	DCC	0	intronic	2.111	7	9	15	1	0	0
rs10515960	18	50913822	C	A	0.2853	7.94452e-21	0.836441	rs4940255	63	DCC	0	intronic	7.358	6	9	15	1	0	0
rs56151507	18	50913961	T	C	0.4732	2.4606e-22	0.803769	rs62098051	63	DCC	0	intronic	3.239	7	9	15	1	0	0
rs17505156	18	50914014	C	T	0.4732	2.4361e-22	0.803769	rs62098051	63	DCC	0	intronic	2.69	7	9	15	1	0	0
rs3794922	18	50914247	G	A	0.4732	1.1987e-22	0.803769	rs62098051	63	DCC	0	intronic	7.113	NA	9	15	1	0	0
rs3794921	18	50914274	G	A	0.4732	1.23991e-22	0.803769	rs62098051	63	DCC	0	intronic	2.481	NA	9	15	1	0	0
rs3794920	18	50914282	A	G	0.4732	1.104e-22	0.803769	rs62098051	63	DCC	0	intronic	8.656	NA	9	15	1	0	0
rs3794919	18	50914346	C	T	0.4722	2.46329e-22	0.800695	rs62098051	63	DCC	0	intronic	1.392	NA	9	15	1	0	0
rs3794918	18	50914414	G	A	0.4732	2.46329e-22	0.803769	rs62098051	63	DCC	0	intronic	5.708	NA	9	15	1	0	0
rs11082988	18	50914849	G	A	0.4732	2.46329e-22	0.803769	rs62098051	63	DCC	0	intronic	9.378	7	9	15	1	0	0
rs67318347	18	50915178	A	G	0.2863	7.98337e-21	0.84128	rs4940255	63	DCC	0	intronic	6.229	6	9	15	1	0	0
rs62099977	18	50915179	G	A	0.4732	2.71108e-22	0.803769	rs62098051	63	DCC	0	intronic	5.65	6	9	15	1	0	0
rs62099978	18	50915294	G	A	0.4732	2.24463e-22	0.803769	rs62098051	63	DCC	0	intronic	0.621	6	9	15	1	0	0
rs62099979	18	50915355	T	A	0.4732	1.84448e-22	0.803769	rs62098051	63	DCC	0	intronic	7.682	5	9	15	1	0	0
rs779509941	18	50915650	AAG	A	0.4732	2.88727e-22	0.803769	rs62098051	63	DCC	0	intronic	5.237	NA	7	15	1	0	0
rs3794917	18	50916342	G	T	0.4732	1.93003e-22	0.803769	rs62098051	63	DCC	0	intronic	0.367	NA	7	15	1	0	0
rs3794916	18	50916375	C	T	0.4722	2.43253e-22	0.800695	rs62098051	63	DCC	0	intronic	2.529	NA	7	15	1	0	0
rs3794915	18	50916385	C	A	0.4732	2.39074e-22	0.803769	rs62098051	63	DCC	0	intronic	4.509	NA	7	15	1	0	0
rs11876853	18	50916480	G	A	0.4732	3.61551e-22	0.803769	rs62098051	63	DCC	0	intronic	6.403	7	7	15	1	0	0
rs11876805	18	50916488	C	T	0.4732	3.60952e-22	0.803769	rs62098051	63	DCC	0	intronic	1.64	7	7	15	1	0	0
rs11874038	18	50916564	T	G	0.4732	1.91832e-22	0.803769	rs62098051	63	DCC	0	intronic	9.119	7	7	15	1	0	0
rs11876878	18	50916588	G	A	0.4732	1.91832e-22	0.803769	rs62098051	63	DCC	0	intronic	14.37	6	7	15	1	0	0
rs34412320	18	50916636	C	CCT	0.4742	4.77455e-22	0.800284	rs62098051	63	DCC	0	intronic	0.176	NA	9	15	1	0	0
rs76609691	18	50916641	A	T	0.4732	4.72173e-22	0.803769	rs62098051	63	DCC	0	intronic	1.791	6	9	15	1	0	0
rs34067378	18	50916653	G	C	0.4742	2.76775e-21	0.800284	rs62098051	63	DCC	0	intronic	2.619	6	9	15	1	0	0
rs11876922	18	50916702	G	A	0.4732	1.15732e-22	0.803769	rs62098051	63	DCC	0	intronic	17.76	6	9	15	1	0	0
rs17414252	18	50916859	G	A	0.4732	1.91832e-22	0.803769	rs62098051	63	DCC	0	intronic	0.279	7	9	15	1	0	0
rs66920460	18	50917496	C	A	0.2853	9.79323e-21	0.836441	rs4940255	63	DCC	0	intronic	0.51	7	9	15	1	0	0
rs112578906	18	50917535	G	GA	0.4732	1.68019e-22	0.803769	rs62098051	63	DCC	0	intronic	2.587	NA	9	15	1	0	0
rs13381915	18	50917748	A	G	0.4732	2.15178e-22	0.803769	rs62098051	63	DCC	0	intronic	6.407	7	9	15	1	0	0
rs13381929	18	50917790	G	A	0.4732	2.15178e-22	0.803769	rs62098051	63	DCC	0	intronic	7.828	7	9	15	1	0	0
rs12604262	18	50917982	C	T	0.4732	2.15178e-22	0.803769	rs62098051	63	DCC	0	intronic	1.804	6	9	15	1	0	0
rs1393331	18	50918311	A	G	0.4732	2.31505e-22	0.803769	rs62098051	63	DCC	0	intronic	0.862	6	9	15	1	0	0
rs1393333	18	50918468	T	C	0.4732	3.21613e-22	0.803769	rs62098051	63	DCC	0	intronic	0.402	6	9	15	1	0	0
18:50918704_AT_A	18	50918704	AT	A	0.4732	2.27548e-22	0.803769	rs62098051	63	DCC	0	intronic	13.12	NA	9	15	1	0	0
rs10163659	18	50919434	C	T	0.4732	2.16273e-22	0.803769	rs62098051	63	DCC	0	intronic	4.491	7	9	15	1	0	0
rs10164052	18	50919587	T	C	0.4732	2.1759e-22	0.803769	rs62098051	63	DCC	0	intronic	6.057	7	9	15	1	0	0
rs10164055	18	50919600	T	C	0.3986	1.2167e-29	0.878403	rs12953529	63	DCC	0	intronic	2.901	7	9	15	1	1	0
rs57074668	18	50920231	C	T	0.4732	1.9051e-22	0.803769	rs62098051	63	DCC	0	intronic	6.844	7	9	15	1	0	0
rs199726424	18	50920266	A	T	0.2843	5.04883e-20	0.831637	rs4940255	63	DCC	0	intronic	0.608	7	9	15	1	0	0
rs200686272	18	50920267	T	C	0.2843	5.04883e-20	0.831637	rs4940255	63	DCC	0	intronic	2.377	7	9	15	1	0	0
rs79345529	18	50920292	C	T	0.4612	2.05997e-24	0.606316	rs12953529	63	DCC	0	intronic	0.373	6	9	15	1	0	0
rs17505685	18	50920453	C	T	0.4732	1.85326e-22	0.803769	rs62098051	63	DCC	0	intronic	0.185	7	9	15	1	0	0
rs56054126	18	50920599	T	G	0.2853	8.97688e-21	0.836441	rs4940255	63	DCC	0	intronic	5.221	7	9	15	1	0	0
rs10163694	18	50920910	T	C	0.4732	1.64301e-22	0.803769	rs62098051	63	DCC	0	intronic	5.48	6	9	15	1	0	0
rs10164049	18	50921268	C	T	0.4732	1.73096e-22	0.803769	rs62098051	63	DCC	0	intronic	2.69	6	9	15	1	0	0
rs10164054	18	50921299	G	A	0.4732	1.89517e-22	0.803769	rs62098051	63	DCC	0	intronic	4.601	6	9	15	1	0	0
rs113961895	18	50921424	G	A	0.2853	8.76102e-21	0.836441	rs4940255	63	DCC	0	intronic	3.61	6	9	15	1	0	0
rs67915568	18	50921507	C	T	0.2853	7.24238e-21	0.836441	rs4940255	63	DCC	0	intronic	0.069	7	9	15	1	0	0
rs35414902	18	50921520	CA	C	0.2903	1.26453e-20	0.815165	rs4940255	63	DCC	0	intronic	0.893	NA	9	15	1	0	0
rs12327184	18	50921550	C	G	0.4732	1.9051e-22	0.803769	rs62098051	63	DCC	0	intronic	0.87	7	9	15	1	0	0
rs11082990	18	50921646	G	A	0.4732	2.55955e-22	0.803769	rs62098051	63	DCC	0	intronic	1.74	7	9	15	1	0	0
rs12327206	18	50921701	G	A	0.4732	2.85244e-22	0.803769	rs62098051	63	DCC	0	intronic	3.366	6	9	15	1	0	0
rs12326478	18	50921859	T	G	0.4722	2.25811e-22	0.799926	rs62098051	63	DCC	0	intronic	1.673	7	9	15	1	0	0
rs12327199	18	50921872	C	T	0.4732	1.82678e-22	0.803769	rs62098051	63	DCC	0	intronic	1.574	7	9	15	1	0	0
rs12327369	18	50922036	G	A	0.4732	2.15888e-22	0.803769	rs62098051	63	DCC	0	intronic	0.467	6	9	15	1	0	0
rs62099981	18	50922194	A	G	0.4732	2.49599e-22	0.803769	rs62098051	63	DCC	0	intronic	1.082	7	9	15	1	0	0
rs11419804	18	50922479	T	TA	0.2863	3.15456e-18	0.801586	rs4940255	63	DCC	0	intronic	1.084	NA	9	15	1	0	0
rs11874624	18	50922580	T	C	0.4732	2.20381e-22	0.803769	rs62098051	63	DCC	0	intronic	5.033	6	9	15	1	0	0
rs11874642	18	50922667	T	C	0.4732	2.20064e-22	0.803769	rs62098051	63	DCC	0	intronic	2.978	7	9	15	1	0	0
rs17505951	18	50923115	C	T	0.4732	2.21539e-22	0.803769	rs62098051	63	DCC	0	intronic	6.711	6	9	15	1	0	0
rs62099982	18	50923287	A	C	0.4732	2.24866e-22	0.803769	rs62098051	63	DCC	0	intronic	4.84	6	9	15	1	0	0
rs17414727	18	50923305	T	C	0.4732	2.2806e-22	0.803769	rs62098051	63	DCC	0	intronic	7.13	7	9	15	1	0	0
rs62100015	18	50923500	T	A	0.4732	2.07649e-21	0.803769	rs62098051	63	DCC	0	intronic	8.306	6	9	15	1	0	0
rs62100016	18	50923502	A	G	0.4732	1.72114e-21	0.803769	rs62098051	63	DCC	0	intronic	7.944	7	9	15	1	0	0
rs11082991	18	50924120	A	G	0.4732	3.10455e-22	0.803769	rs62098051	63	DCC	0	intronic	5.195	7	9	15	1	0	0
rs11082992	18	50924132	T	C	0.4732	2.6655e-22	0.803769	rs62098051	63	DCC	0	intronic	2.241	7	9	15	1	0	0
rs12604759	18	50924303	A	G	0.4732	2.35689e-22	0.803769	rs62098051	63	DCC	0	intronic	6.327	7	9	15	1	0	0
18:50924345_AT_A	18	50924345	AT	A	0.4732	2.42343e-22	0.803769	rs62098051	63	DCC	0	intronic	6.735	NA	9	15	1	0	0
rs17506126	18	50924654	T	A	0.4732	2.69783e-22	0.803769	rs62098051	63	DCC	0	intronic	9.824	6	9	15	1	0	0
rs17506154	18	50924832	C	G	0.4732	2.54971e-22	0.803769	rs62098051	63	DCC	0	intronic	2.767	6	9	15	1	0	0
rs1010453	18	50925525	T	A	0.4732	2.39522e-22	0.803769	rs62098051	63	DCC	0	intronic	6.857	6	9	15	1	0	0
rs1010454	18	50925580	G	A	0.4732	2.20381e-22	0.803769	rs62098051	63	DCC	0	intronic	3.01	7	9	15	1	0	0
rs62100018	18	50926362	A	T	0.4732	2.39522e-22	0.803769	rs62098051	63	DCC	0	intronic	2.391	6	9	15	1	0	0
rs17414993	18	50926432	G	A	0.4732	2.39522e-22	0.803769	rs62098051	63	DCC	0	intronic	1.531	7	9	15	1	0	0
rs17506295	18	50926622	A	C	0.4732	2.39522e-22	0.803769	rs62098051	63	DCC	0	intronic	5.521	7	9	15	1	0	0
rs17506372	18	50926928	C	T	0.4732	2.31694e-22	0.803769	rs62098051	63	DCC	0	intronic	1.428	7	9	15	1	0	0
rs17415140	18	50927001	C	T	0.4732	2.31694e-22	0.803769	rs62098051	63	DCC	0	intronic	6.374	7	9	15	1	0	0
rs62100019	18	50927104	T	G	0.4732	6.20688e-22	0.803769	rs62098051	63	DCC	0	intronic	0.643	7	9	15	1	0	0
rs62100020	18	50927107	G	C	0.4732	7.12225e-22	0.803769	rs62098051	63	DCC	0	intronic	3.51	7	9	15	1	0	0
rs747996351	18	50927652	TCTC	T	0.2853	3.04737e-21	0.836441	rs4940255	63	DCC	0	intronic	1.939	NA	9	15	1	0	0
rs17506491	18	50927948	G	C	0.4732	2.20381e-22	0.803769	rs62098051	63	DCC	0	intronic	4.148	7	9	15	1	0	0
rs143331530	18	50927976	G	GAATTAGAGACTGATTTCT	0.4732	2.27778e-20	0.803769	rs62098051	63	DCC	0	intronic	8.307	NA	9	15	1	0	0
rs2339639	18	50928022	A	T	0.2853	8.2417e-21	0.836441	rs4940255	63	DCC	0	intronic	1.695	6	9	15	1	0	0
rs1010360	18	50928441	T	G	0.2853	7.84588e-21	0.836441	rs4940255	63	DCC	0	intronic	5.647	6	9	15	1	0	0
rs11873742	18	50928665	T	C	0.4732	2.13155e-22	0.803769	rs62098051	63	DCC	0	intronic	9.579	7	9	15	1	0	0
rs1972049	18	50928909	T	G	0.4732	2.13155e-22	0.803769	rs62098051	63	DCC	0	intronic	2.4	6	9	15	1	0	0
rs759588703	18	50929098	CAAT	C	0.2853	1.21629e-20	0.836441	rs4940255	63	DCC	0	intronic	1.566	NA	7	15	1	0	0
rs72933414	18	50929489	C	T	0.2853	1.13972e-20	0.836441	rs4940255	63	DCC	0	intronic	3.25	6	7	15	1	0	0
rs62100023	18	50929574	T	C	0.4722	2.28542e-22	0.800695	rs62098051	63	DCC	0	intronic	6.224	7	7	15	1	0	0
18:50929657_CTGTGTTTGTG_C	18	50929657	CTGTGTTTGTG	C	0.4732	3.81824e-22	0.803769	rs62098051	63	DCC	0	intronic	0.852	NA	7	15	1	0	0
rs199656143	18	50930078	TC	T	0.4732	8.57662e-22	0.803769	rs62098051	63	DCC	0	intronic	0.044	NA	7	15	1	0	0
rs62100024	18	50930576	C	T	0.4732	2.83508e-22	0.803769	rs62098051	63	DCC	0	intronic	4.181	7	9	15	1	0	0
rs79678639	18	50930631	G	GAT	0.4732	1.16166e-21	0.803769	rs62098051	63	DCC	0	intronic	1.055	NA	9	15	1	0	0
rs200354051	18	50930647	G	GA	0.4732	2.75015e-22	0.803769	rs62098051	63	DCC	0	intronic	2.367	NA	9	15	1	0	0
18:50930809_AAT_A	18	50930809	AAT	A	0.2853	1.82438e-20	0.836441	rs4940255	63	DCC	0	intronic	0.345	NA	9	15	1	0	0
rs1972047	18	50930881	T	C	0.4732	2.75015e-22	0.803769	rs62098051	63	DCC	0	intronic	2.881	NA	9	15	1	0	0
rs1972045	18	50930946	G	A	0.3748	1.12227e-23	0.631568	rs4940255	63	DCC	0	intronic	0.459	NA	9	15	1	0	0
rs1972044	18	50931080	G	A	0.3986	1.72214e-29	0.878403	rs12953529	63	DCC	0	intronic	7.072	NA	9	15	1	1	0
18:50931113_AT_A	18	50931113	AT	A	0.4742	2.72459e-22	0.79951	rs62098051	63	DCC	0	intronic	0.015	NA	9	15	1	0	0
rs1972043	18	50931120	A	T	0.4732	2.7189e-22	0.803769	rs62098051	63	DCC	0	intronic	0.705	6	9	15	1	0	0
18:50931127_TA_T	18	50931127	TA	T	0.2853	1.30896e-20	0.836441	rs4940255	63	DCC	0	intronic	0.769	NA	9	15	1	0	0
rs10515961	18	50931238	A	G	0.2853	6.89406e-21	0.836441	rs4940255	63	DCC	0	intronic	0.45	6	9	15	1	0	0
rs12967910	18	50931300	G	A	0.4732	2.83508e-22	0.803769	rs62098051	63	DCC	0	intronic	0.902	7	9	15	1	0	0
rs1546301	18	50931903	C	A	0.4732	2.83508e-22	0.803769	rs62098051	63	DCC	0	intronic	9.18	NA	9	15	1	0	0
rs1502214	18	50932056	T	A	0.2873	9.32936e-21	0.828969	rs4940255	63	DCC	0	intronic	9.18	6	14	15	1	0	0
rs969467	18	50932063	T	C	0.4732	2.72533e-22	0.803769	rs62098051	63	DCC	0	intronic	1.646	NA	14	15	1	0	0
rs10502973	18	50932419	A	G	0.4732	2.83508e-22	0.803769	rs62098051	63	DCC	0	intronic	3.022	6	14	15	1	0	0
rs62100025	18	50932656	A	G	0.4612	9.05532e-22	0.778538	rs2088949	63	DCC	0	intronic	4.384	7	14	15	1	0	0
rs62100026	18	50932795	C	T	0.4732	9.24002e-22	0.789941	rs62098051	63	DCC	0	intronic	2.399	6	14	15	1	0	0
rs35114981	18	50932812	C	T	0.4732	7.59036e-22	0.789941	rs62098051	63	DCC	0	intronic	0.041	7	14	15	1	0	0
rs62100028	18	50932826	G	T	0.4732	7.59036e-22	0.789941	rs62098051	63	DCC	0	intronic	4.896	7	14	15	1	0	0
rs62100029	18	50932844	G	A	0.4732	7.59036e-22	0.789941	rs62098051	63	DCC	0	intronic	3.97	7	14	15	1	0	0
rs199823695	18	50933087	G	A	0.4712	1.18098e-22	0.795347	rs62098051	63	DCC	0	intronic	0.179	6	14	15	1	0	0
rs200765187	18	50933091	G	A	0.4712	2.43275e-22	0.795347	rs62098051	63	DCC	0	intronic	0.038	6	14	15	1	0	0
rs112918773	18	50933102	G	A	0.4732	6.86013e-22	0.803769	rs62098051	63	DCC	0	intronic	0.909	6	14	15	1	0	0
rs1546300	18	50933523	C	A	0.4732	2.93068e-22	0.803769	rs62098051	63	DCC	0	intronic	4.599	NA	14	15	1	0	0
rs117467762	18	50933942	C	A	0.2763	1.45789e-18	0.792016	rs4940255	63	DCC	0	intronic	3.086	7	14	15	1	0	0
rs12458029	18	50933944	C	A	0.4732	7.4038e-19	0.705752	rs62098051	63	DCC	0	intronic	0.106	7	14	15	1	0	0
rs11874152	18	50933964	T	A	0.4533	5.64874e-22	0.754266	rs2088949	63	DCC	0	intronic	6.729	7	14	15	1	0	0
rs11876967	18	50934047	A	T	0.4732	2.83508e-22	0.803769	rs62098051	63	DCC	0	intronic	3.532	6	9	15	1	0	0
rs11877032	18	50934257	A	T	0.3986	1.75535e-29	0.878403	rs12953529	63	DCC	0	intronic	4.303	5	9	15	1	1	0
rs11082993	18	50935353	G	A	0.4612	6.2068e-22	0.778538	rs2088949	63	DCC	0	intronic	3.495	6	9	15	1	0	0
rs968807	18	50935815	A	G	0.4632	6.33263e-22	0.787227	rs2088949	63	DCC	0	intronic	1.197	NA	9	15	1	0	0
rs968806	18	50935821	A	G	0.4632	5.39272e-22	0.787227	rs2088949	63	DCC	0	intronic	2.494	NA	9	15	1	0	0
rs10853630	18	50936601	C	T	0.4632	5.58485e-22	0.787227	rs2088949	63	DCC	0	intronic	9.179	6	9	15	1	0	0
rs10853631	18	50936780	G	A	0.4622	7.46292e-22	0.783387	rs2088949	63	DCC	0	intronic	3.484	7	9	15	1	0	0
rs2229082	18	50936994	T	C	0.4632	5.81371e-22	0.787227	rs2088949	63	DCC	0	exonic	7.87	7	7	15	1	0	0
rs11873515	18	50937026	A	G	0.4632	5.81371e-22	0.787227	rs2088949	63	DCC	0	intronic	4.021	6	7	15	1	0	0
rs148787377	18	50937258	T	TTG	0.4622	1.07384e-22	0.789884	rs2088949	63	DCC	0	intronic	13.4	NA	5	15	1	0	0
rs11873595	18	50937336	A	T	0.4632	6.4777e-22	0.787227	rs2088949	63	DCC	0	intronic	10.72	6	5	15	1	0	0
rs11876782	18	50937382	T	C	0.4632	6.62636e-22	0.787227	rs2088949	63	DCC	0	intronic	3.332	7	5	15	1	0	0
rs147205025	18	50937500	T	TA	0.4622	2.4775e-22	0.783387	rs2088949	63	DCC	0	intronic	0.234	NA	5	15	1	0	0
rs80101656	18	50937507	G	A	0.4632	1.94816e-22	0.787227	rs2088949	63	DCC	0	intronic	4.259	6	5	15	1	0	0
rs13381167	18	50937593	G	A	0.4632	7.79401e-22	0.787227	rs2088949	63	DCC	0	intronic	2.334	6	5	15	1	0	0
rs10502974	18	50937861	C	A	0.4632	5.68664e-22	0.787227	rs2088949	63	DCC	0	intronic	3.711	7	5	15	1	0	0
rs11082994	18	50938136	T	C	0.4632	5.18232e-22	0.787227	rs2088949	63	DCC	0	intronic	4.266	7	5	15	1	0	0
rs10502975	18	50938241	C	G	0.4632	5.18232e-22	0.787227	rs2088949	63	DCC	0	intronic	7.733	7	7	15	1	0	0
rs953122	18	50938695	C	G	0.4632	4.21081e-22	0.787227	rs2088949	63	DCC	0	intronic	0.083	7	5	15	1	0	0
rs953121	18	50938824	C	A	0.4632	4.56395e-22	0.787227	rs2088949	63	DCC	0	intronic	3.769	NA	5	15	1	0	0
rs5825020	18	50939021	C	CT	0.4632	3.51405e-22	0.787227	rs2088949	63	DCC	0	intronic	4.723	NA	5	15	1	0	0
rs11872554	18	50939698	T	A	0.4632	4.58635e-22	0.787227	rs2088949	63	DCC	0	intronic	1.678	7	5	15	1	0	0
rs62100051	18	50939989	G	A	0.4632	5.04519e-22	0.787227	rs2088949	63	DCC	0	intronic	2.777	7	5	15	1	0	0
rs11876154	18	50940258	G	A	0.4632	4.58635e-22	0.787227	rs2088949	63	DCC	0	intronic	4.454	7	5	15	1	0	0
rs17507444	18	50940415	T	C	0.4632	4.62517e-22	0.787227	rs2088949	63	DCC	0	intronic	4.998	6	5	15	1	0	0
rs11876240	18	50940889	A	G	0.4632	4.62517e-22	0.787227	rs2088949	63	DCC	0	intronic	4.265	6	5	15	1	0	0
rs11872422	18	50940941	G	A	0.4632	4.62517e-22	0.787227	rs2088949	63	DCC	0	intronic	0.562	7	5	15	1	0	0
rs11659577	18	50941162	G	A	0.4632	4.62517e-22	0.787227	rs2088949	63	DCC	0	intronic	3.759	7	5	15	1	0	0
rs11659533	18	50941261	A	G	0.4632	4.62517e-22	0.787227	rs2088949	63	DCC	0	intronic	1.827	7	5	15	1	0	0
rs11659624	18	50941299	G	C	0.4632	4.47382e-22	0.787227	rs2088949	63	DCC	0	intronic	2.846	7	5	15	1	0	0
rs10502976	18	50941962	C	A	0.4632	4.80503e-22	0.787227	rs2088949	63	DCC	0	intronic	0.536	7	5	15	1	0	0
rs2270951	18	50942653	C	T	0.4632	3.91288e-22	0.787227	rs2088949	63	DCC	0	exonic	17.63	6	5	15	1	0	0
rs9807369	18	50943239	G	T	0.4612	6.58414e-22	0.779586	rs2088949	63	DCC	0	intronic	4.384	5	5	15	1	0	0
rs9807370	18	50943245	G	A	0.4612	6.62383e-22	0.779586	rs2088949	63	DCC	0	intronic	6.339	5	5	15	1	0	0
rs9807385	18	50943685	G	A	0.4751	2.1844e-22	0.796043	rs62098051	63	DCC	0	intronic	0.864	5	2	15	1	0	0
rs9807387	18	50943726	G	C	0.4632	6.11819e-22	0.787227	rs2088949	63	DCC	0	intronic	1.566	5	2	15	1	0	0
rs113115529	18	50943821	T	TAA	0.4642	7.16933e-22	0.783585	rs2088949	63	DCC	0	intronic	2.235	NA	5	15	1	0	0
rs12326053	18	50944037	T	A	0.4632	5.27168e-22	0.787227	rs2088949	63	DCC	0	intronic	0.588	6	5	15	1	0	0
rs9807529	18	50944901	A	G	0.4085	5.26615e-29	0.836781	rs12953529	63	DCC	0	intronic	3.221	6	5	15	1	1	0
rs11875957	18	50945434	G	A	0.4642	6.28258e-22	0.792108	rs2088949	63	DCC	0	intronic	0.386	6	5	15	1	0	0
rs11875950	18	50945577	C	T	0.4642	5.32922e-22	0.792108	rs2088949	63	DCC	0	intronic	0.324	7	5	15	1	0	0
rs35617477	18	50945762	A	T	0.4761	1.57902e-22	0.79262	rs62098051	63	DCC	0	intronic	12.53	6	5	15	1	0	0
rs62098261	18	50945883	G	T	0.4632	2.50721e-20	0.781848	rs2088949	63	DCC	0	intronic	3.425	6	5	15	1	0	0
rs62098262	18	50945893	T	C	0.4632	6.07704e-21	0.781848	rs2088949	63	DCC	0	intronic	4.825	5	5	15	1	0	0
rs72916414	18	50945910	C	T	0.4632	2.43422e-20	0.781848	rs2088949	63	DCC	0	intronic	0.171	3a	5	15	1	0	0
rs62098263	18	50946020	T	G	0.4642	5.96623e-22	0.792108	rs2088949	63	DCC	0	intronic	3.754	4	5	15	1	0	0
rs62098264	18	50946107	A	G	0.4642	5.96109e-22	0.792108	rs2088949	63	DCC	0	intronic	6.22	4	5	15	1	0	0
rs62098265	18	50946118	A	T	0.4642	5.96109e-22	0.792108	rs2088949	63	DCC	0	intronic	3.643	4	5	15	1	0	0
18:50946195_CT_C	18	50946195	CT	C	0.4642	1.07531e-21	0.783585	rs2088949	63	DCC	0	intronic	0.3	NA	5	15	1	0	0
rs28503625	18	50946244	C	G	0.4632	6.19974e-22	0.794756	rs2088949	63	DCC	0	intronic	0.833	7	5	15	1	0	0
rs28690675	18	50946446	A	G	0.4642	5.96861e-22	0.792108	rs2088949	63	DCC	0	intronic	0.581	7	5	15	1	0	0
rs28658157	18	50946504	A	C	0.4642	5.77374e-22	0.792108	rs2088949	63	DCC	0	intronic	1.606	6	5	15	1	0	0
rs12327265	18	50946639	G	A	0.4642	5.96861e-22	0.792108	rs2088949	63	DCC	0	intronic	2.969	6	5	15	1	0	0
rs11082996	18	50946901	G	A	0.4642	5.97041e-22	0.792108	rs2088949	63	DCC	0	intronic	8.065	7	5	15	1	0	0
rs11082997	18	50946961	G	A	0.4642	5.88526e-22	0.792108	rs2088949	63	DCC	0	intronic	2.003	7	5	15	1	0	0
rs62098266	18	50947166	C	T	0.4642	5.97041e-22	0.792108	rs2088949	63	DCC	0	intronic	4.733	7	5	15	1	0	0
rs11877754	18	50947614	G	C	0.4642	5.97041e-22	0.792108	rs2088949	63	DCC	0	intronic	1.32	7	5	15	1	0	0
rs17507725	18	50948191	A	T	0.4642	5.97041e-22	0.792108	rs2088949	63	DCC	0	intronic	0.356	7	5	15	1	0	0
rs11872522	18	50948733	C	T	0.4632	7.03151e-22	0.780782	rs2088949	63	DCC	0	intronic	0.536	7	5	15	1	0	0
rs11872565	18	50948741	G	A	0.4632	6.92394e-21	0.780782	rs2088949	63	DCC	0	intronic	0.309	7	5	15	1	0	0
rs11872503	18	50948749	A	T	0.4632	5.53301e-21	0.780782	rs2088949	63	DCC	0	intronic	4.637	7	5	15	1	0	0
rs11872526	18	50948754	C	T	0.4632	6.92394e-21	0.780782	rs2088949	63	DCC	0	intronic	0.09	7	5	15	1	0	0
rs11872591	18	50948831	G	A	0.4632	5.70686e-22	0.794756	rs2088949	63	DCC	0	intronic	5.588	7	5	15	1	0	0
rs13381096	18	50949402	C	A	0.3956	2.01861e-29	0.891164	rs12953529	63	DCC	0	intronic	16.95	7	5	15	1	1	0
rs13381100	18	50949503	A	C	0.4642	5.30033e-22	0.792108	rs2088949	63	DCC	0	intronic	0.669	5	5	15	1	0	0
rs58500166	18	50949640	T	C	0.4632	5.24723e-22	0.794756	rs2088949	63	DCC	0	intronic	6.563	5	5	15	1	0	0
rs62098268	18	50949700	T	C	0.4642	5.05296e-22	0.792108	rs2088949	63	DCC	0	intronic	4.855	7	5	15	1	0	0
rs62098269	18	50949787	A	G	0.4642	4.53136e-22	0.792108	rs2088949	63	DCC	0	intronic	0.895	5	5	15	1	0	0
rs62098270	18	50949795	G	C	0.4642	4.53136e-22	0.792108	rs2088949	63	DCC	0	intronic	1.104	5	5	15	1	0	0
rs62098271	18	50949962	G	A	0.4642	5.05296e-22	0.792108	rs2088949	63	DCC	0	intronic	7.705	6	5	15	1	0	0
rs11874135	18	50950299	A	C	0.4642	4.53136e-22	0.792108	rs2088949	63	DCC	0	intronic	3.842	6	5	15	1	0	0
rs11877374	18	50950437	T	C	0.4642	4.53136e-22	0.792108	rs2088949	63	DCC	0	intronic	3.324	7	5	15	1	0	0
rs13381265	18	50950582	G	C	0.4761	1.55272e-22	0.79262	rs62098051	63	DCC	0	intronic	8.19	6	5	15	1	0	0
rs13381255	18	50950595	C	T	0.4642	3.8683e-22	0.792108	rs2088949	63	DCC	0	intronic	11.12	7	5	15	1	0	0
rs13381864	18	50950815	T	G	0.4642	5.05296e-22	0.792108	rs2088949	63	DCC	0	intronic	1.779	7	5	15	1	0	0
rs71940138	18	50951014	G	GA	0.4642	1.04177e-21	0.792108	rs2088949	63	DCC	0	intronic	1.618	NA	5	15	1	0	0
rs62098272	18	50951573	A	G	0.4632	4.15152e-22	0.794756	rs2088949	63	DCC	0	intronic	0.15	7	5	15	1	0	0
rs62098273	18	50952211	C	T	0.4642	5.05296e-22	0.792108	rs2088949	63	DCC	0	intronic	0.258	6	5	15	1	0	0
rs62098283	18	50952282	T	C	0.4642	5.05296e-22	0.792108	rs2088949	63	DCC	0	intronic	1.169	7	5	15	1	0	0
rs62098284	18	50952355	C	G	0.4761	1.87945e-22	0.79262	rs62098051	63	DCC	0	intronic	1.741	NA	5	15	1	0	0
18:50952676_ATATATAT_A	18	50952676	ATATATAT	A	0.493	1.44347e-22	0.703251	rs2088949	63	DCC	0	intronic	0.662	NA	5	15	1	0	0
18:50952793_TTATA_T	18	50952793	TTATA	T	0.2903	5.69886e-19	0.815941	rs4940255	63	DCC	0	intronic	6.071	NA	5	15	1	0	0
rs372844582	18	50952805	A	AT	0.4732	2.78271e-20	0.817659	rs2088949	63	DCC	0	intronic	6.647	NA	5	15	1	0	0
rs62098285	18	50952810	T	A	0.4732	2.78271e-20	0.817659	rs2088949	63	DCC	0	intronic	9.286	6	5	15	1	0	0
rs377270416	18	50952812	A	ATT	0.4732	2.78271e-20	0.817659	rs2088949	63	DCC	0	intronic	7.035	NA	5	15	1	0	0
rs35428859	18	50952845	T	TA	0.4642	2.31985e-21	0.79867	rs2088949	63	DCC	0	intronic	1.245	NA	5	15	1	0	0
rs35062925	18	50952848	T	TA	0.4642	2.31985e-21	0.79867	rs2088949	63	DCC	0	intronic	0.843	NA	5	15	1	0	0
rs11662556	18	50952983	T	C	0.4642	5.05296e-22	0.792108	rs2088949	63	DCC	0	intronic	1.294	7	5	15	1	0	0
rs113072821	18	50953020	C	CT	0.4632	3.71628e-22	0.787227	rs2088949	63	DCC	0	intronic	0.17	NA	7	15	1	0	0
rs1039452	18	50953078	C	T	0.2883	5.74561e-21	0.824602	rs4940255	63	DCC	0	intronic	4.111	NA	7	15	1	0	0
rs11659175	18	50953236	A	C	0.4642	5.05296e-22	0.792108	rs2088949	63	DCC	0	intronic	7.554	5	7	15	1	0	0
rs12606422	18	50953301	T	C	0.4632	5.05296e-22	0.787227	rs2088949	63	DCC	0	intronic	3.858	5	7	15	1	0	0
rs11663510	18	50953918	T	G	0.4652	5.05296e-22	0.789498	rs2088949	63	DCC	0	intronic	1.171	5	7	15	1	0	0
rs35529408	18	50953942	T	A	0.4652	2.07498e-22	0.789498	rs2088949	63	DCC	0	intronic	2.633	5	7	15	1	0	0
rs35773951	18	50953943	C	CT	0.4652	1.23328e-21	0.788477	rs2088949	63	DCC	0	intronic	2.297	NA	7	15	1	0	0
rs11663516	18	50953968	T	C	0.4652	5.66821e-22	0.789498	rs2088949	63	DCC	0	intronic	0.15	5	7	15	1	0	0
rs35352542	18	50954030	A	T	0.4642	5.66821e-22	0.792108	rs2088949	63	DCC	0	intronic	1.448	5	1	15	1	0	0
rs58351564	18	50954146	G	T	0.4642	6.18179e-22	0.792108	rs2088949	63	DCC	0	intronic	1.019	7	1	15	1	0	0
rs201445912	18	50954213	A	ATAT	0.4672	8.63759e-21	0.787799	rs2088949	63	DCC	0	intronic	0.334	NA	9	15	1	0	0
rs372730155	18	50955487	T	TTA	0.4751	6.19085e-20	0.763513	rs2088949	63	DCC	0	intronic	0.29	NA	9	15	1	0	0
rs111541445	18	50955507	A	T	0.4642	1.0716e-22	0.792108	rs2088949	63	DCC	0	intronic	2.442	6	9	15	1	0	0
rs768733142	18	50955581	GCT	G	0.4642	9.28527e-23	0.792108	rs2088949	63	DCC	0	intronic	1.403	NA	9	15	1	0	0
rs72916471	18	50955600	G	A	0.4642	9.55201e-23	0.792108	rs2088949	63	DCC	0	intronic	1.42	7	9	15	1	0	0
rs11661221	18	50955797	G	A	0.4642	6.07989e-22	0.792108	rs2088949	63	DCC	0	intronic	0.152	7	9	15	1	0	0
rs11664655	18	50955848	T	C	0.4642	4.67421e-22	0.792108	rs2088949	63	DCC	0	intronic	4.54	7	9	15	1	0	0
rs10164246	18	50956148	T	G	0.4652	5.72564e-22	0.788477	rs2088949	63	DCC	0	intronic	2.679	7	9	15	1	0	0
rs11661979	18	50956149	G	T	0.4652	9.62799e-23	0.788477	rs2088949	63	DCC	0	intronic	2.96	7	9	15	1	0	0
rs10163837	18	50956241	G	A	0.4652	8.96233e-22	0.788477	rs2088949	63	DCC	0	intronic	0.145	5	9	15	1	0	0
rs10163836	18	50956266	C	T	0.4642	8.89732e-22	0.792108	rs2088949	63	DCC	0	intronic	5.112	5	9	15	1	0	0
rs10163838	18	50956294	G	A	0.4642	9.45825e-22	0.792108	rs2088949	63	DCC	0	intronic	1.856	5	9	15	1	0	0
rs2879527	18	50956329	C	T	0.4642	5.51134e-22	0.792108	rs2088949	63	DCC	0	intronic	0.191	5	9	15	1	0	0
rs2879528	18	50956474	A	G	0.4761	1.9139e-22	0.79262	rs62098051	63	DCC	0	intronic	0.081	6	9	15	1	0	0
rs10163842	18	50956593	C	T	0.4642	5.26033e-22	0.792108	rs2088949	63	DCC	0	intronic	5.821	7	9	15	1	0	0
rs10163847	18	50956663	C	T	0.4642	5.94361e-22	0.792108	rs2088949	63	DCC	0	intronic	1.462	7	9	15	1	0	0
rs10163926	18	50956944	A	G	0.4642	6.29334e-22	0.792108	rs2088949	63	DCC	0	intronic	1.432	6	9	15	1	0	0
rs62098288	18	50956984	G	A	0.4642	6.45856e-22	0.792108	rs2088949	63	DCC	0	intronic	4.27	6	9	15	1	0	0
rs35035539	18	50957648	CT	C	0.2932	6.57248e-12	0.798838	rs62098051	63	DCC	0	intronic	0.213	NA	9	15	1	0	0
rs113725306	18	50957648	C	T	0.4781	6.70134e-06	0.798838	rs62098051	63	DCC	0	NA	0.145	6	9	15	1	0	0
rs11872882	18	50957871	T	C	0.4652	6.03921e-22	0.796007	rs2088949	63	DCC	0	intronic	0.644	6	9	15	1	0	0
rs8089865	18	50957922	G	A	0.4195	7.84845e-18	0.670112	rs2088949	63	DCC	0	intronic	1.955	7	9	15	1	0	0
rs62098290	18	50958127	T	G	0.4771	2.09681e-22	0.795711	rs62098051	63	DCC	0	intronic	4.386	6	9	15	1	0	0
rs62098291	18	50958457	C	T	0.4652	6.02167e-22	0.796007	rs2088949	63	DCC	0	intronic	0.863	6	9	15	1	0	0
rs62098292	18	50958701	G	A	0.4652	6.87594e-22	0.796007	rs2088949	63	DCC	0	intronic	1.743	7	9	15	1	0	0
rs77489271	18	50960032	A	AGTT	0.4771	1.67497e-22	0.795711	rs62098051	63	DCC	0	intronic	2.276	NA	7	15	1	0	0
rs878571	18	50960222	T	C	0.2903	5.3248e-21	0.825065	rs4940255	63	DCC	0	intronic	2.709	7	7	15	1	0	0
rs1875560	18	50960688	A	G	0.2525	1.22849e-28	1	rs1875560	63	DCC	0	intronic	0.035	NA	7	15	1	0	0
rs1875560	18	50960688	A	C	0.1412	8.41204e-09	1	rs1875560	63	DCC	0	NA	0.042	NA	7	15	1	0	0
rs67680898	18	50961057	C	G	0.2893	3.92591e-21	0.820259	rs4940255	63	DCC	0	intronic	3.947	7	9	15	1	0	0
rs11082998	18	50964031	G	A	0.4642	2.12759e-23	0.846424	rs2088949	63	DCC	0	intronic	1.11	7	9	15	1	0	0
rs11082999	18	50964095	T	C	0.4642	2.0233e-23	0.846424	rs2088949	63	DCC	0	intronic	4.534	6	9	15	1	0	0
rs10502977	18	50964372	G	C	0.4642	2.51488e-23	0.846424	rs2088949	63	DCC	0	intronic	4.38	6	9	15	1	0	0
rs12956641	18	50966139	C	T	0.4543	4.29292e-22	0.879266	rs2088949	63	DCC	0	intronic	3.454	6	9	15	1	0	0
rs11872815	18	50966547	G	A	0.4632	3.07477e-23	0.842367	rs2088949	63	DCC	0	intronic	3.482	7	9	15	1	0	0
18:50966869_GT_G	18	50966869	GT	G	0.4612	6.40561e-17	1	18:50966869_GT_G	63	DCC	0	intronic	0.96	NA	9	15	1	0	0
rs11664123	18	50967028	T	C	0.2972	2.52504e-19	0.785451	18:51046131_GAATA_G	63	DCC	0	intronic	6.839	6	9	15	1	0	0
18:50967184_TA_T	18	50967184	TA	T	0.4642	4.65777e-23	0.846424	rs2088949	63	DCC	0	intronic	2.352	NA	9	15	1	0	0
rs8090945	18	50967252	C	T	0.4085	3.27207e-18	0.765386	rs2088949	63	DCC	0	intronic	0.515	6	9	15	1	0	0
rs12962464	18	50967439	G	A	0.4642	3.68199e-23	0.846424	rs2088949	63	DCC	0	intronic	1.867	7	7	15	1	0	0
rs12962394	18	50967591	C	A	0.4602	7.01411e-23	0.85956	rs2088949	63	DCC	0	intronic	1.662	5	7	15	1	0	0
rs12953529	18	50968973	A	G	0.4076	2.29992e-29	1	rs12953529	63	DCC	0	intronic	3.251	6	9	15	1	0	0
rs12953691	18	50969096	A	T	0.4602	7.28873e-23	0.85956	rs2088949	63	DCC	0	intronic	0.796	6	9	15	1	0	0
rs57601701	18	50970438	G	T	0.4583	1.28867e-22	0.866263	rs2088949	63	DCC	0	intronic	1.459	5	9	15	1	0	0
rs12960505	18	50972182	G	T	0.4503	3.76436e-22	0.902032	rs2088949	63	DCC	0	intronic	1.583	6	9	15	1	0	0
rs11661305	18	50973169	A	G	0.4493	3.18812e-21	0.898558	rs2088949	63	DCC	0	intronic	3.782	7	9	15	1	0	0
rs11661326	18	50973180	C	T	0.4374	1.05799e-20	0.943697	rs2088949	63	DCC	0	intronic	2.967	6	9	15	1	0	0
rs11664788	18	50973186	T	G	0.4374	8.40644e-21	0.943697	rs2088949	63	DCC	0	intronic	0.354	6	9	15	1	0	0
rs12604130	18	50974215	T	C	0.4404	7.88897e-22	0.947851	rs2088949	63	DCC	0	intronic	5.512	6	9	15	1	0	0
rs2055447	18	50974407	A	G	0.3996	1.23112e-16	0.801767	rs2088949	63	DCC	0	intronic	1.103	6	9	15	1	0	0
rs12957920	18	50975543	A	T	0.4404	7.61102e-22	0.947851	rs2088949	63	DCC	0	intronic	0.016	7	9	15	1	0	0
rs9948611	18	50975873	T	C	0.2873	1.22207e-18	0.835381	18:51046131_GAATA_G	63	DCC	0	intronic	8.596	6	9	15	1	0	0
18:50976490_GATATATAT_G	18	50976490	GATATATAT	G	0.3887	2.84613e-18	0.773834	rs2088949	63	DCC	0	intronic	1.489	NA	9	15	1	0	0
rs8093161	18	50976512	T	C	0.4314	2.14767e-19	0.820275	rs2088949	63	DCC	0	intronic	0.178	6	9	15	1	0	0
rs11874018	18	50976688	T	C	0.4404	6.43167e-22	0.947851	rs2088949	63	DCC	0	intronic	2.606	6	9	15	1	0	0
rs869225	18	50977732	G	T	0.4404	6.41711e-22	0.947851	rs2088949	63	DCC	0	intronic	1.251	NA	9	15	1	0	0
rs869224	18	50977798	A	G	0.4404	5.88558e-22	0.94744	rs2088949	63	DCC	0	intronic	1.659	NA	9	15	1	0	0
rs2088949	18	50978121	G	C	0.4274	9.75929e-20	1	rs2088949	63	DCC	0	intronic	0.036	6	8	15	1	0	0
rs1502225	18	50978637	G	A	0.4513	3.28423e-22	0.906192	rs2088949	63	DCC	0	intronic	0.539	NA	9	15	1	0	0
rs16956735	18	50978986	A	G	0.4394	1.04361e-21	0.951518	rs2088949	63	DCC	0	intronic	0.301	7	9	15	1	0	0
rs35882434	18	50979580	C	T	0.4513	2.82881e-22	0.897557	rs2088949	63	DCC	0	intronic	0.075	5	9	15	1	0	0
rs12605017	18	50979790	C	T	0.4404	9.88653e-22	0.94744	rs2088949	63	DCC	0	intronic	1.627	7	9	15	1	0	0
18:50979916_GT_G	18	50979916	GT	G	0.4404	2.95286e-21	0.94744	rs2088949	63	DCC	0	intronic	7.828	NA	9	15	1	0	0
rs10502978	18	50981440	C	A	0.4404	6.31597e-22	0.94744	rs2088949	63	DCC	0	intronic	0.487	6	7	15	1	0	0
rs35409749	18	50981654	A	C	0.4523	1.06826e-21	0.902323	rs2088949	63	DCC	0	intronic	4.663	7	7	15	1	0	0
rs12607295	18	50981685	A	G	0.4404	2.07975e-21	0.94744	rs2088949	63	DCC	0	intronic	0.442	6	7	15	1	0	0
rs2134297	18	50982831	C	T	0.4404	1.23348e-21	0.94744	rs2088949	63	DCC	0	intronic	0.371	5	5	15	1	0	0
rs34160346	18	50983439	C	G	0.4145	1.61254e-28	0.944847	rs12953529	63	DCC	0	intronic	2.03	6	5	15	1	0	0
rs16956767	18	50984634	T	C	0.4404	1.83083e-21	0.94744	rs2088949	63	DCC	0	intronic	4.051	7	5	15	1	0	0
rs17417046	18	50984997	C	T	0.4145	2.07905e-28	0.944847	rs12953529	63	DCC	0	intronic	2.307	5	5	15	1	0	0
rs16956772	18	50985078	A	G	0.4404	1.00077e-21	0.94744	rs2088949	63	DCC	0	intronic	7.077	5	5	15	1	0	0
rs11874751	18	50986210	G	T	0.4404	1.04079e-21	0.94744	rs2088949	63	DCC	0	intronic	5.755	7	5	15	1	0	0
rs11875490	18	50987044	C	T	0.4414	1.07457e-20	0.943794	rs2088949	63	DCC	0	intronic	5.703	7	5	15	1	0	0
rs11083001	18	50987446	C	G	0.4404	9.4116e-21	0.94744	rs2088949	63	DCC	0	intronic	0.339	7	5	15	1	0	0
rs11662896	18	50987590	A	G	0.4414	1.09222e-20	0.943794	rs2088949	63	DCC	0	intronic	4.091	6	5	15	1	0	0
rs11659924	18	50987648	T	G	0.4404	7.95761e-21	0.94744	rs2088949	63	DCC	0	intronic	1.09	6	5	15	1	0	0
rs34876540	18	50987754	A	G	0.4414	1.09955e-20	0.943794	rs2088949	63	DCC	0	intronic	3.264	7	5	15	1	0	0
rs16956779	18	50988070	C	T	0.4404	2.95968e-21	0.94744	rs2088949	63	DCC	0	intronic	3.844	7	5	15	1	0	0
rs5013791	18	50988821	G	A	0.4414	4.62769e-21	0.943794	rs2088949	63	DCC	0	intronic	6.103	6	5	15	1	0	0
rs11083002	18	50988841	A	C	0.4404	2.59819e-21	0.94744	rs2088949	63	DCC	0	intronic	6.225	7	5	15	1	0	0
rs2036415	18	50989175	G	C	0.4404	3.47163e-21	0.94744	rs2088949	63	DCC	0	intronic	1.346	5	5	15	1	0	0
rs1502233	18	50990435	T	C	0.3996	3.42564e-17	0.801767	rs2088949	63	DCC	0	intronic	0.301	NA	9	15	1	0	0
rs1502232	18	50990508	A	G	0.4523	1.12852e-21	0.902323	rs2088949	63	DCC	0	intronic	4.728	NA	9	15	1	0	0
rs62098320	18	50991321	C	T	0.4513	1.02977e-21	0.898151	rs2088949	63	DCC	0	intronic	1.757	7	9	15	1	0	0
rs1814001	18	50992215	A	G	0.4513	1.46904e-21	0.898151	rs2088949	63	DCC	0	intronic	1.311	NA	9	15	1	0	0
rs1964667	18	50992956	C	T	0.4513	1.13876e-21	0.898151	rs2088949	63	DCC	0	intronic	0.203	NA	9	15	1	0	0
rs12709772	18	50993187	T	C	0.4404	2.24514e-21	0.939637	rs2088949	63	DCC	0	intronic	0.344	6	9	15	1	0	0
rs1502231	18	50993642	T	A	0.4513	9.81116e-20	0.898151	rs2088949	63	DCC	0	intronic	1.124	6	9	15	1	0	0
rs1502230	18	50993648	G	A	0.4384	5.35182e-21	0.939136	rs2088949	63	DCC	0	intronic	0.07	NA	9	15	1	0	0
rs10853632	18	50993998	C	T	0.4394	4.07652e-21	0.943267	rs2088949	63	DCC	0	intronic	4.901	7	9	15	1	0	0
rs1502229	18	50994208	G	T	0.3976	4.0203e-17	0.794589	rs2088949	63	DCC	0	intronic	0.204	NA	9	15	1	0	0
rs2036414	18	50994661	A	G	0.4513	3.36041e-21	0.898151	rs2088949	63	DCC	0	intronic	3.787	NA	9	15	1	0	0
rs374157159	18	50994712	T	TTTTATTTATTTA	0.4682	7.98233e-13	1	rs374157159	63	DCC	0	intronic	0.322	NA	9	15	1	0	0
rs2036410	18	50995585	T	C	0.4493	1.21017e-21	0.897297	rs2088949	63	DCC	0	intronic	0.353	NA	9	15	1	0	0
rs4940259	18	50997336	T	A	0.2843	1.28078e-17	0.86729	18:51046131_GAATA_G	63	DCC	0	intronic	5.47	6	9	15	1	0	0
rs1948783	18	50998761	A	T	0.2972	2.76537e-18	0.806593	18:51046131_GAATA_G	63	DCC	0	intronic	2.845	6	9	15	1	0	0
rs2134296	18	50999730	G	A	0.2843	1.08204e-17	0.86729	18:51046131_GAATA_G	63	DCC	0	intronic	1.875	NA	9	15	1	0	0
rs1910132	18	51000262	C	T	0.2972	3.32752e-18	0.806593	18:51046131_GAATA_G	63	DCC	0	intronic	0.82	NA	9	15	1	0	0
rs752451023	18	51000396	TATTTTTGTA	T	0.2843	8.49204e-18	0.86729	18:51046131_GAATA_G	63	DCC	0	intronic	0.924	NA	9	15	1	0	0
rs1910131	18	51000592	C	A	0.4115	1.21091e-17	0.739689	rs2088949	63	DCC	0	intronic	3.157	NA	9	15	1	0	0
rs35195355	18	51000945	C	A	0.4095	5.31043e-24	0.882584	rs12953529	63	DCC	0	intronic	1.021	6	9	15	1	0	0
rs1125627	18	51004270	C	T	0.3002	1.56866e-18	0.794204	18:51046131_GAATA_G	63	DCC	0	intronic	1.194	6	9	15	1	0	0
18:51009083_TC_T	18	51009083	TC	T	0.2863	3.11276e-17	0.84946	18:51046131_GAATA_G	63	DCC:RP11-671P2.1	00:00:00	ncRNA_intronic	8.198	NA	9	15	1	0	0
rs1553333	18	51009084	C	A	0.2863	3.11276e-17	0.84946	18:51046131_GAATA_G	63	DCC:RP11-671P2.1	00:00:00	ncRNA_intronic	8.948	6	9	15	1	0	0
rs116338980	18	51009086	C	A	0.2863	3.11276e-17	0.84946	18:51046131_GAATA_G	63	DCC:RP11-671P2.1	00:00:00	ncRNA_intronic	8.071	6	9	15	1	0	0
rs777474522	18	51009087	ATTT	A	0.2863	3.11276e-17	0.84946	18:51046131_GAATA_G	63	DCC:RP11-671P2.1	00:00:00	ncRNA_intronic	NA	NA	9	15	1	0	0
18:51009091_ATG_A	18	51009091	ATG	A	0.2863	3.11276e-17	0.84946	18:51046131_GAATA_G	63	DCC:RP11-671P2.1	00:00:00	ncRNA_intronic	NA	NA	9	15	1	0	0
rs9964174	18	51010181	T	G	0.2843	2.19733e-17	0.86729	18:51046131_GAATA_G	63	DCC:RP11-671P2.1	00:00:00	ncRNA_intronic	5.695	6	15	15	1	0	0
rs8082807	18	51010902	A	C	0.332	1.54024e-12	0.689353	18:51046131_GAATA_G	63	DCC:RP11-671P2.1	00:00:00	ncRNA_intronic	1.778	5	15	15	1	0	0
rs8085778	18	51015353	C	T	0.4135	2.553e-17	0.732317	rs2088949	63	DCC:RP11-671P2.1	00:00:00	ncRNA_intronic	2.052	7	9	15	1	0	0
rs1393330	18	51016370	T	C	0.4105	1.27943e-16	0.727014	rs2088949	63	DCC:RP11-671P2.1	00:00:00	ncRNA_intronic	9.644	NA	7	15	1	0	0
rs12962455	18	51016719	G	C	0.4125	4.03124e-17	0.735422	rs2088949	63	DCC:RP11-671P2.1	00:00:00	ncRNA_intronic	3.198	7	5	15	1	0	0
rs2879567	18	51021360	A	C	0.4473	1.94846e-22	0.749217	rs12953529	63	DCC:RP11-671P2.1	00:00:00	ncRNA_intronic	10.64	7	9	15	1	0	0
rs12607758	18	51022606	C	T	0.4145	8.90949e-17	0.729259	rs2088949	63	DCC:RP11-671P2.1	00:00:00	ncRNA_intronic	1.658	6	9	15	1	0	0
rs1502223	18	51024516	T	C	0.2883	3.32821e-17	0.851186	18:51046131_GAATA_G	63	DCC:RP11-671P2.1	00:00:00	ncRNA_intronic	7.318	7	5	15	1	0	0
rs7231042	18	51024692	A	G	0.2863	3.35847e-17	0.860134	18:51046131_GAATA_G	63	DCC:RP11-671P2.1	00:00:00	ncRNA_intronic	9.94	7	5	15	1	0	0
rs35913009	18	51024931	G	GA	0.3917	5.25841e-12	1	rs35913009	63	DCC:RP11-671P2.1	00:00:00	ncRNA_intronic	0.965	NA	5	15	1	0	0
rs1105643	18	51027088	G	A	0.3926	1.71236e-20	0.81819	rs12953529	63	DCC:RP11-671P2.1	00:00:00	ncRNA_intronic	5.828	7	5	15	1	0	0
rs12955791	18	51027404	T	C	0.4095	2.62048e-16	0.723967	rs2088949	63	DCC:RP11-671P2.1	00:00:00	ncRNA_intronic	4.121	7	5	15	1	0	0
rs34709086	18	51028254	G	GTTAT	0.4095	1.3624e-15	0.723967	rs2088949	63	DCC:RP11-671P2.1	00:00:00	ncRNA_intronic	2.979	NA	5	15	1	0	0
rs2292042	18	51031932	C	T	0.3956	1.65429e-20	0.813803	rs12953529	63	DCC:RP11-671P2.1	00:00:00	ncRNA_intronic	5.181	7	9	15	1	0	0
rs4940261	18	51034552	C	T	0.2803	2.43987e-16	0.894263	18:51046131_GAATA_G	63	DCC:RP11-671P2.1	00:00:00	ncRNA_intronic	0.487	7	7	15	1	0	0
rs35557446	18	51034571	A	AT	0.4404	8.24572e-20	0.744855	rs12953529	63	DCC:RP11-671P2.1	00:00:00	ncRNA_intronic	1.25	NA	7	15	1	0	0
rs969683	18	51037989	A	G	0.4095	7.50529e-17	0.696235	rs2088949	63	DCC:RP11-671P2.1	00:00:00	ncRNA_intronic	1.681	7	1	15	1	0	0
rs9964811	18	51038492	T	G	0.4085	2.46621e-16	0.693334	rs2088949	63	DCC:RP11-671P2.1	00:00:00	ncRNA_intronic	1.017	7	9	15	1	0	0
rs12967395	18	51038707	T	C	0.4453	3.3266e-20	0.764761	rs12953529	63	DCC:RP11-671P2.1	00:00:00	ncRNA_intronic	1.045	7	9	15	1	0	0
rs4544302	18	51039112	A	G	0.4076	1.37124e-16	0.703494	rs2088949	63	DCC:RP11-671P2.1	00:00:00	ncRNA_intronic	1.166	6	15	15	1	0	0
rs28873404	18	51039438	C	T	0.3946	2.50642e-20	0.810374	rs12953529	63	DCC:RP11-671P2.1	00:00:00	ncRNA_intronic	0.573	6	15	15	1	0	0
rs28867449	18	51040170	A	C	0.3966	4.64523e-16	0.733391	rs2088949	63	DCC:RP11-671P2.1	00:00:00	ncRNA_intronic	0.729	7	15	15	1	0	0
rs142037140	18	51040339	C	G	0.3946	2.87194e-15	0.697551	rs2088949	63	DCC:RP11-671P2.1	00:00:00	ncRNA_intronic	1.049	7	15	15	1	0	0
18:51040844_CA_C	18	51040844	CA	C	0.4006	9.33649e-16	0.671359	rs2088949	63	DCC:RP11-671P2.1	00:00:00	ncRNA_intronic	0.392	NA	15	15	1	0	0
rs74180426	18	51043813	T	TATA	0.4125	5.1117e-17	0.714497	rs12953529	63	DCC:RP11-671P2.1	00:00:00	ncRNA_intronic	1.347	NA	9	15	1	0	0
18:51046131_GAATA_G	18	51046131	GAATA	G	0.2654	1.71749e-15	1	18:51046131_GAATA_G	63	DCC:RP11-671P2.1	00:00:00	ncRNA_intronic	4.834	NA	5	15	1	0	0
rs10502979	18	51047606	C	G	0.4433	5.0067e-23	0.756025	rs12953529	63	DCC:RP11-671P2.1	00:00:00	ncRNA_intronic	3.516	7	7	15	1	0	0
rs4453579	18	51047833	G	A	0.4066	1.26762e-17	0.665181	rs2088949	63	DCC:RP11-671P2.1	00:00:00	ncRNA_intronic	0.036	7	7	15	1	0	0
rs66882949	18	51048812	A	G	0.2903	2.6703e-16	0.872275	18:51046131_GAATA_G	63	DCC:RP11-671P2.1	00:00:00	ncRNA_intronic	2.618	6	5	15	1	0	0
rs1910127	18	51050238	A	G	0.2883	2.38166e-16	0.880274	18:51046131_GAATA_G	63	DCC:RP11-671P2.1	00:00:00	ncRNA_intronic	7.484	7	5	15	1	0	0
rs62098329	18	51050914	C	A	0.3936	5.31136e-21	0.806141	rs12953529	63	DCC:RP11-671P2.1	00:00:00	ncRNA_intronic	3.322	7	5	15	1	0	0
rs35131891	18	51052496	T	TATCA	0.2913	3.81303e-16	0.867843	18:51046131_GAATA_G	63	DCC:RP11-671P2.1	00:00:00	ncRNA_intronic	2.789	NA	5	15	1	0	0
rs17515923	18	51053176	T	G	0.3966	2.92736e-21	0.78838	rs12953529	63	DCC:RP11-671P2.1	00:00:00	ncRNA_intronic	1.883	6	5	15	1	0	0
rs10526877	18	51053552	A	AAGACT	0.2913	6.34097e-16	0.867843	18:51046131_GAATA_G	63	DCC:RP11-671P2.1	00:00:00	ncRNA_intronic	4.089	NA	5	15	1	0	0
rs6508235	18	51053941	A	G	0.3052	1.25123e-17	0.814796	18:51046131_GAATA_G	63	DCC:RP11-671P2.1	00:00:00	ncRNA_intronic	5.996	6	5	15	1	0	0
rs8088048	18	51054765	T	C	0.4125	1.50971e-17	0.6849	rs2088949	63	DCC:RP11-671P2.1	00:00:00	ncRNA_intronic	1.247	5	5	15	1	0	0
rs1502219	18	51054889	G	A	0.2734	1.27069e-15	0.95957	18:51046131_GAATA_G	63	DCC:RP11-671P2.1	00:00:00	ncRNA_intronic	0.165	7	5	15	1	0	0
rs62098330	18	51055069	T	C	0.4225	3.40334e-22	0.810903	rs12953529	63	DCC:RP11-671P2.1	00:00:00	ncRNA_intronic	0.33	6	5	15	1	0	0
rs9950293	18	51055233	C	A	0.2813	2.03917e-16	0.919792	18:51046131_GAATA_G	63	DCC:RP11-671P2.1	00:00:00	ncRNA_intronic	0.212	7	5	15	1	0	0
rs2292043	18	51059163	T	C	0.2833	1.93368e-16	0.911581	18:51046131_GAATA_G	63	RP11-671P2.1	0	ncRNA_intronic	5.352	6	5	15	1	0	0
18:51059190_TAA_T	18	51059190	TAA	T	0.3032	6.93657e-15	0.828391	18:51046131_GAATA_G	63	RP11-671P2.1	0	ncRNA_intronic	1.678	NA	5	15	1	0	0
rs12607853	18	51060972	T	C	0.3032	8.76658e-16	0.832146	18:51046131_GAATA_G	63	RP11-671P2.1	0	ncRNA_intronic	1.532	7	5	15	1	0	0
rs16956878	18	51061399	T	C	0.2883	2.90471e-14	0.890974	18:51046131_GAATA_G	63	RP11-671P2.1	0	ncRNA_intronic	16.9	5	7	15	1	0	0
rs6857	19	45392254	C	T	0.165	1.16256e-08	0.706446	rs429358	64	PVRL2:CTB-129P6.4	00:00:00	ncRNA_intronic	5.597	NA	4	5	1	0	0
rs59007384	19	45396665	G	T	0.2087	0.000471344	0.660325	rs429358	64	TOMM40	0	intronic	1.658	4	3	4	1	0	0
rs769449	19	45410002	G	A	0.1233	3.1868e-07	0.770512	rs429358	64	APOE	0	intronic	7.368	4	1	14	1	0	0
rs429358	19	45411941	T	C	0.1551	8.30222e-11	1	rs429358	64	APOE	0	exonic	12.64	5	1	14	1	0	0
rs10414043	19	45415713	G	A	0.1243	8.59448e-07	0.762429	rs429358	64	APOC1	1790	intergenic	1.218	6	5	5	1	0	0
rs7256200	19	45415935	G	T	0.1252	1.19958e-06	0.754461	rs429358	64	APOC1	1568	intergenic	0.031	4	2	5	1	0	0
rs483082	19	45416178	G	T	0.2187	0.00487517	0.641007	rs429358	64	APOC1	1325	intergenic	11.01	NA	2	7	1	0	0
rs438811	19	45416741	C	T	0.2187	0.00697885	0.641007	rs429358	64	APOC1	762	upstream	4.799	5	2	5	1	0	0
rs34954997	19	45417638	C	CTTCG	0.2187	0.00608983	0.641007	rs429358	64	APOC1	0	UTR5	6.463	NA	1	2	1	0	0
rs5117	19	45418790	T	C	0.2187	0.00861892	0.626987	rs429358	64	APOC1	0	intronic	5.888	4	1	1	1	0	0
rs12721046	19	45421254	G	A	0.166	1.00915e-05	0.739633	rs157592	64	APOC1	0	intronic	0.353	6	4	15	1	0	0
rs12721051	19	45422160	C	G	0.1978	2.70662e-08	0.925753	rs157592	64	APOC1	0	UTR3	1.377	5	4	15	1	0	0
rs56131196	19	45422846	G	A	0.1978	4.82387e-08	0.925753	rs157592	64	APOC1	239	downstream	3.35	7	4	15	1	0	0
rs4420638	19	45422946	A	G	0.1978	2.54497e-08	0.925753	rs157592	64	APOC1	339	downstream	5.514	5	4	15	1	0	0
rs814573	19	45424351	A	T	0.1928	1.61136e-07	0.930071	rs157592	64	APOC1	1744	intergenic	2.949	6	5	15	1	0	0
rs157592	19	45424514	A	C	0.1879	1.05294e-08	1	rs157592	64	APOC1	1907	intergenic	2.744	NA	5	15	1	0	0
rs111789331	19	45427125	T	A	0.165	2.31796e-05	0.734057	rs157592	64	APOC1P1	2935	intergenic	2.651	7	5	15	1	0	0
rs66626994	19	45428234	G	A	0.165	5.70167e-05	0.734057	rs157592	64	APOC1P1	1826	intergenic	5.915	5	2	15	1	0	0
rs59712405	19	47351966	G	A	0.2525	1.57515e-06	0.850588	rs10414860	65	AP2S1	0	intronic	2.744	6	2	5	1	1	0
rs73057356	19	47367085	C	T	0.2555	3.01309e-09	0.929313	rs10414860	65	AP2S1	12835	intergenic	13.1	2b	1	2	0	1	1
rs73057364	19	47377419	C	G	0.2555	2.8314e-09	0.929313	rs10414860	65	AP2S1	23169	intergenic	9.642	4	4	5	0	1	1
rs73057365	19	47378857	G	A	0.2555	3.0741e-09	0.929313	rs10414860	65	AP2S1	24607	intergenic	0.22	4	2	5	0	1	1
rs113444842	19	47391315	T	C	0.2555	4.54897e-09	0.929313	rs10414860	65	ARHGAP35	30617	intergenic	1.032	7	4	5	0	1	1
rs113263144	19	47409087	G	A	0.2565	4.38596e-09	0.93383	rs10414860	65	ARHGAP35	12845	intergenic	1.044	7	4	5	0	1	0
rs73057386	19	47416610	C	T	0.2565	2.41381e-09	0.93383	rs10414860	65	ARHGAP35	5322	intergenic	4.131	4	2	7	1	1	0
rs59745940	19	47454707	C	CT	0.2545	4.01937e-09	0.924649	rs10414860	65	ARHGAP35	0	intronic	1.576	NA	1	7	1	0	1
rs58300579	19	47459750	C	G	0.2565	1.85849e-09	0.93383	rs10414860	65	ARHGAP35	0	intronic	1.569	5	4	5	1	0	1
rs112055438	19	47460256	G	A	0.2565	1.92977e-09	0.93383	rs10414860	65	ARHGAP35	0	intronic	2.215	7	4	5	1	0	1
rs8102896	19	47463772	A	G	0.2704	2.18428e-11	1	rs10414860	65	ARHGAP35	0	intronic	0.305	6	5	5	1	0	1
rs28581387	19	47464394	C	T	0.2565	2.35945e-09	0.93383	rs10414860	65	ARHGAP35	0	intronic	0.213	6	5	5	1	0	1
rs6509303	19	47465366	T	C	0.2724	1.19713e-11	0.990477	rs10414860	65	ARHGAP35	0	intronic	3.063	3a	5	5	1	0	1
rs17659879	19	47466483	T	C	0.2565	2.14268e-09	0.93383	rs10414860	65	ARHGAP35	0	intronic	9.154	4	2	5	1	0	1
rs8113649	19	47469770	T	C	0.2565	2.16407e-09	0.93383	rs10414860	65	ARHGAP35	0	intronic	3.425	7	4	5	1	0	1
rs8101884	19	47470106	A	T	0.2565	2.08983e-09	0.93383	rs10414860	65	ARHGAP35	0	intronic	4.907	5	4	5	1	0	1
rs8101973	19	47470131	C	T	0.2565	2.18321e-09	0.93383	rs10414860	65	ARHGAP35	0	intronic	3.407	5	4	5	1	0	1
rs73059303	19	47470750	T	A	0.2565	2.34051e-09	0.93383	rs10414860	65	ARHGAP35	0	intronic	8.718	7	2	7	1	0	1
rs10412802	19	47471072	G	C	0.2565	2.27425e-09	0.93383	rs10414860	65	ARHGAP35	0	intronic	0.691	4	2	7	1	0	1
rs13344784	19	47473853	C	T	0.2565	2.60591e-09	0.93383	rs10414860	65	ARHGAP35	0	intronic	0.108	5	2	5	1	0	1
rs73059307	19	47474051	G	A	0.2565	3.39951e-09	0.93383	rs10414860	65	ARHGAP35	0	intronic	5.566	5	2	5	1	0	1
rs113370978	19	47476821	G	A	0.2565	1.8132e-09	0.93383	rs10414860	65	ARHGAP35	0	intronic	1.044	7	4	5	1	0	1
rs10414860	19	47480674	A	G	0.2704	1.18235e-11	1	rs10414860	65	ARHGAP35	0	intronic	0.699	3a	2	7	1	0	0
rs10420498	19	47480860	C	T	0.2704	1.55499e-11	1	rs10414860	65	ARHGAP35	0	intronic	1.856	5	2	7	1	0	0
rs73059315	19	47483105	A	G	0.2565	1.57576e-09	0.93383	rs10414860	65	ARHGAP35	0	intronic	4.637	2b	2	5	1	0	0
rs7248026	19	47484003	T	G	0.2704	1.34897e-11	1	rs10414860	65	ARHGAP35	0	intronic	3.755	7	4	5	1	0	0
rs60746988	19	47488637	T	C	0.2565	1.35122e-09	0.93383	rs10414860	65	ARHGAP35	0	intronic	1.166	7	2	5	1	0	0
rs60339128	19	47488830	A	G	0.2565	1.47489e-09	0.93383	rs10414860	65	ARHGAP35	0	intronic	3.743	7	3	5	1	0	0
rs17716371	19	47500762	G	A	0.2565	3.38489e-09	0.93383	rs10414860	65	ARHGAP35	0	intronic	0.613	5	3	4	1	0	1
rs11548674	19	47506352	A	G	0.2694	3.60376e-11	0.995137	rs10414860	65	ARHGAP35	0	UTR3	1.472	5	3	5	1	0	1
rs1052669	19	47506769	C	T	0.2555	2.59134e-09	0.929313	rs10414860	65	ARHGAP35	0	UTR3	0.883	5	2	5	1	0	1
rs11669745	19	47508690	T	G	0.329	2.35221e-11	0.774207	rs10414860	65	ARHGAP35	355	downstream	4.22	4	2	15	1	0	1
rs1984551	19	47509619	A	C	0.3101	1.85388e-09	0.719428	rs10414860	65	ARHGAP35	1284	intergenic	1.852	7	5	15	1	0	1
rs17206581	19	47511518	C	T	0.3101	1.60619e-09	0.719428	rs10414860	65	ARHGAP35	3183	intergenic	4.65	5	5	15	1	0	0
rs57081291	19	47511830	G	GTATTGTCCCCTCCTCCTCC	0.3241	1.36282e-11	0.789874	rs10414860	65	ARHGAP35	3495	intergenic	1.287	NA	2	15	1	0	0
rs111968996	19	47512591	C	G	0.3241	1.73651e-11	0.789874	rs10414860	65	ARHGAP35	4256	intergenic	1.877	7	5	15	1	0	0
rs112044683	19	47512728	G	A	0.3231	2.22338e-11	0.792087	rs10414860	65	ARHGAP35	4393	intergenic	2.316	7	5	15	1	0	0
rs566437230	19	47512976	T	A	0.2913	4.13343e-07	0.624103	rs10414860	65	ARHGAP35	4641	intergenic	3.512	NA	5	15	1	0	0
rs143722346	19	47513888	A	T	0.2694	4.15906e-07	0.66755	rs10414860	65	ARHGAP35	5553	intergenic	2.747	6	5	14	1	0	0
rs8102803	19	47514622	T	C	0.2913	3.43601e-06	0.624103	rs10414860	65	ARHGAP35	6287	intergenic	0.135	6	5	14	1	0	0
rs201390385	19	47514643	C	CA	0.2445	8.48206e-05	0.73362	rs10414860	65	ARHGAP35	6308	intergenic	0.783	NA	5	14	1	0	0
rs200680956	19	47517160	T	TA	0.05467	0.000110914	0.757602	rs10414860	65	NPAS1	5916	intergenic	3.589	NA	5	14	1	0	0
rs66704196	19	47520085	A	G	0.3181	2.65675e-09	0.775128	rs10414860	65	NPAS1	2991	intergenic	1.191	6	5	14	1	0	0
rs6509308	19	47520605	G	A	0.3181	5.27132e-09	0.775128	rs10414860	65	NPAS1	2471	intergenic	0.812	7	5	14	1	0	0
rs11697539	20	2823247	C	T	0.2565	5.38502e-13	0.95696	rs6138937	66	VPS16	0	intronic	0.666	6	5	5	1	1	0
rs16988130	20	2824849	A	G	0.2535	1.5298e-12	0.971244	rs6138937	66	VPS16	0	intronic	7.2	7	4	5	1	1	0
rs2325971	20	2826477	C	T	0.3549	1.41854e-10	0.918965	20:2828127_AT_A	66	VPS16	0	intronic	0.772	4	5	5	1	0	0
rs873711	20	2827468	G	A	0.3549	1.24035e-10	0.927061	20:2828127_AT_A	66	VPS16	0	intronic	0.102	7	4	5	1	0	0
20:2828127_AT_A	20	2828127	AT	A	0.3648	8.09253e-12	1	20:2828127_AT_A	66	VPS16	0	intronic	0.848	NA	4	5	1	0	0
rs7268763	20	2828596	A	G	0.2664	3.72235e-13	0.912042	rs6138937	66	VPS16	0	intronic	0.242	7	4	5	1	0	0
rs11473184	20	2829946	C	CT	0.2078	5.57959e-08	0.688527	rs6138937	66	VPS16	0	intronic	1.201	NA	5	5	1	0	0
rs11481951	20	2831450	C	CA	0.2674	3.62425e-12	0.88845	rs6138937	66	VPS16	0	intronic	1.799	NA	5	5	1	0	1
rs6051431	20	2831990	C	T	0.3449	1.41633e-10	0.888671	20:2828127_AT_A	66	VPS16	0	intronic	0.382	7	5	5	1	0	1
rs6138912	20	2832090	A	G	0.2535	1.01541e-12	0.971244	rs6138937	66	VPS16	0	intronic	3.001	7	5	5	1	1	1
rs6051432	20	2832510	A	G	0.3479	1.59628e-10	0.900639	20:2828127_AT_A	66	VPS16	0	intronic	0.385	5	1	5	1	0	1
rs6037422	20	2832565	G	A	0.3449	2.20305e-10	0.888671	20:2828127_AT_A	66	VPS16	0	intronic	1.84	4	1	5	1	0	1
rs6051434	20	2833237	T	G	0.3449	3.08827e-10	0.888671	20:2828127_AT_A	66	VPS16	0	intronic	1.185	6	5	5	1	0	1
rs4815550	20	2833458	A	G	0.3449	2.49848e-10	0.888671	20:2828127_AT_A	66	VPS16	0	intronic	1.323	5	5	5	1	0	1
rs4815551	20	2833577	C	T	0.3449	2.89748e-10	0.888671	20:2828127_AT_A	66	VPS16	0	intronic	1.31	6	5	5	1	0	1
rs4815552	20	2833578	A	G	0.3449	2.89748e-10	0.888671	20:2828127_AT_A	66	VPS16	0	intronic	0.394	6	5	5	1	0	1
rs6051437	20	2833779	G	A	0.3539	1.15506e-10	0.923286	20:2828127_AT_A	66	VPS16	0	intronic	0.523	7	5	5	1	0	1
rs6132979	20	2833939	G	A	0.2525	5.89859e-13	0.976066	rs6138937	66	VPS16	0	intronic	3.78	7	5	5	1	1	1
rs6138915	20	2833964	A	G	0.3439	2.37111e-10	0.885132	20:2828127_AT_A	66	VPS16	0	intronic	3.249	6	5	5	1	0	1
rs6037423	20	2833990	G	A	0.3539	1.21987e-10	0.923286	20:2828127_AT_A	66	VPS16	0	intronic	1.602	6	5	5	1	0	1
20:2834053_CAA_C	20	2834053	CAA	C	0.3588	1.85061e-10	0.918529	20:2828127_AT_A	66	VPS16	0	intronic	0.888	NA	5	5	1	0	1
rs200517544	20	2834058	A	C	0.3588	1.85061e-10	0.918529	20:2828127_AT_A	66	VPS16	0	intronic	2.335	6	5	5	1	0	1
rs6051439	20	2834433	C	T	0.3439	2.39846e-10	0.885132	20:2828127_AT_A	66	VPS16	0	intronic	2.565	7	5	5	1	0	1
rs6051440	20	2834555	G	T	0.3439	2.39846e-10	0.885132	20:2828127_AT_A	66	VPS16	0	intronic	1.825	6	5	5	1	0	1
rs2875807	20	2834801	G	T	0.3459	5.37673e-10	0.876313	20:2828127_AT_A	66	VPS16	0	intronic	1.85	7	5	5	1	0	1
rs2875808	20	2834802	A	C	0.3559	1.5542e-10	0.914663	20:2828127_AT_A	66	VPS16	0	intronic	3.146	7	5	5	1	0	1
rs2325972	20	2834975	G	C	0.3439	2.43385e-10	0.885132	20:2828127_AT_A	66	VPS16	0	intronic	4.469	5	5	5	1	0	1
rs6051441	20	2835407	A	G	0.3439	2.56323e-10	0.885132	20:2828127_AT_A	66	VPS16	0	intronic	9.757	7	5	5	1	0	1
rs778852831	20	2835561	CCAT	C	0.3529	2.42016e-10	0.919542	20:2828127_AT_A	66	VPS16	0	intronic	2.945	NA	5	5	1	0	1
rs201152543	20	2835568	A	G	0.3529	4.63344e-10	0.919542	20:2828127_AT_A	66	VPS16	0	intronic	7.771	7	5	5	1	0	1
rs4274657	20	2835731	C	T	0.3549	3.72373e-10	0.919512	20:2828127_AT_A	66	VPS16	0	intronic	0.331	6	5	5	1	0	1
rs1854474	20	2835756	T	G	0.3549	3.51283e-10	0.919512	20:2828127_AT_A	66	VPS16	0	intronic	3.118	7	5	5	1	0	1
rs1854475	20	2835764	G	C	0.3549	4.00125e-10	0.919512	20:2828127_AT_A	66	VPS16	0	intronic	3.203	7	5	5	1	0	1
20:2835934_GT_G	20	2835934	GT	G	0.3449	2.24742e-10	0.889304	20:2828127_AT_A	66	VPS16	0	intronic	8.341	NA	5	5	1	0	1
20:2836148_AAG_A	20	2836148	AAG	A	0.3529	6.11695e-11	0.919542	20:2828127_AT_A	66	VPS16	0	intronic	1.495	NA	5	5	1	0	1
rs4364082	20	2836257	T	C	0.3539	1.20076e-10	0.923286	20:2828127_AT_A	66	VPS16	0	intronic	0.151	6	4	5	1	0	1
rs6051444	20	2836264	C	T	0.3539	1.22699e-10	0.923286	20:2828127_AT_A	66	VPS16	0	intronic	0.67	7	4	5	1	0	1
rs6051445	20	2836657	T	A	0.3539	1.29688e-10	0.923286	20:2828127_AT_A	66	VPS16	0	intronic	4.19	6	4	5	1	0	1
rs6051446	20	2836680	T	G	0.3539	1.29688e-10	0.923286	20:2828127_AT_A	66	VPS16	0	intronic	7.046	6	4	5	1	0	1
rs6051447	20	2836919	G	A	0.3539	1.25383e-10	0.923286	20:2828127_AT_A	66	VPS16	0	intronic	0.83	7	4	5	1	0	1
rs6037425	20	2837379	C	G	0.3539	1.26992e-10	0.923286	20:2828127_AT_A	66	VPS16	0	intronic	2.533	6	5	5	1	0	1
rs6037426	20	2837437	G	T	0.3539	1.21208e-10	0.923286	20:2828127_AT_A	66	VPS16	0	intronic	1.405	7	5	5	1	0	1
rs2325974	20	2837592	T	C	0.3539	1.35312e-10	0.923286	20:2828127_AT_A	66	VPS16	0	intronic	1.002	6	5	5	1	0	1
20:2837626_CTTTTTT_C	20	2837626	CTTTTTT	C	0.3539	1.70919e-10	0.923286	20:2828127_AT_A	66	VPS16	0	intronic	0.521	NA	5	5	1	0	1
rs2325975	20	2837763	T	A	0.3539	1.87278e-10	0.923286	20:2828127_AT_A	66	VPS16	0	intronic	2.777	6	5	5	1	0	1
rs2325976	20	2837772	C	T	0.3539	1.87278e-10	0.923286	20:2828127_AT_A	66	VPS16	0	intronic	1.936	6	5	5	1	0	1
rs6138919	20	2838513	C	T	0.2515	1.02588e-12	0.980918	rs6138937	66	VPS16	0	intronic	0.06	7	5	5	1	1	1
rs6138921	20	2849232	A	G	0.2515	5.06471e-13	0.980918	rs6138937	66	PTPRA	0	intronic	8.528	5	5	5	1	1	1
rs1324392	20	2857854	A	G	0.2535	3.99226e-13	0.990432	rs6138937	66	PTPRA	0	intronic	7.96	NA	3	5	1	0	0
rs619498	20	2861394	C	T	0.3419	2.46759e-10	0.863133	20:2828127_AT_A	66	PTPRA	0	intronic	4.029	5	4	5	1	1	0
rs6138930	20	2874429	C	T	0.2555	9.9466e-14	1	rs6138937	66	PTPRA	0	intronic	5.183	5	5	15	1	0	0
rs11087558	20	2877622	A	T	0.2555	7.78125e-14	1	rs6138937	66	PTPRA	0	intronic	9.253	7	5	15	1	0	0
rs6138937	20	2882931	T	C	0.2555	6.80008e-14	1	rs6138937	66	PTPRA	0	intronic	1.407	2c	4	15	1	0	0
rs6132990	20	2898659	G	A	0.2535	1.22997e-12	0.990432	rs6138937	66	PTPRA	0	intronic	0.096	6	2	5	1	0	0
rs13040848	20	2899097	C	T	0.2535	1.25285e-12	0.990432	rs6138937	66	PTPRA	0	intronic	11.75	5	2	5	1	0	0
rs6138952	20	2901540	A	G	0.2535	7.31376e-13	0.990432	rs6138937	66	PTPRA	0	intronic	9.674	5	5	5	1	0	0
rs13036430	20	2907117	C	T	0.2435	1.45845e-12	0.924901	rs6138937	66	PTPRA	0	intronic	0.14	5	4	5	1	0	0
rs13041297	20	2921667	T	G	0.327	3.91419e-09	0.759951	20:2828127_AT_A	66	PTPRA	0	intronic	0.93	6	4	5	1	0	0
rs13038135	20	2925728	G	T	0.2465	1.1401e-12	0.929022	rs6138937	66	PTPRA	0	intronic	6.393	6	4	5	1	0	0
rs35546589	20	2937112	C	G	0.2406	5.7181e-13	0.902286	rs6138937	66	PTPRA	0	intronic	2.174	5	4	5	1	0	0
rs73606192	20	2950225	G	T	0.2435	1.87039e-12	0.897301	rs6138937	66	PTPRA	0	intronic	1.115	6	4	5	1	0	0
rs34945836	20	2950558	G	T	0.2435	1.1542e-12	0.897301	rs6138937	66	PTPRA	0	intronic	1.44	7	4	5	1	0	0
rs12625897	20	2950742	C	T	0.2435	8.04195e-13	0.897301	rs6138937	66	PTPRA	0	intronic	1.848	7	4	5	1	0	0
rs13038702	20	2960933	G	A	0.2396	2.69099e-12	0.879955	rs6138937	66	PTPRA	0	intronic	0.186	7	4	5	1	0	1
rs6037443	20	2961408	G	A	0.332	1.07765e-09	0.796261	20:2828127_AT_A	66	PTPRA	0	intronic	0.213	1f	4	5	1	0	1
rs1178039	20	2979156	A	G	0.333	1.14747e-08	0.768302	20:2828127_AT_A	66	PTPRA	0	intronic	0.237	5	4	5	1	0	1
rs6138978	20	2988930	C	A	0.2386	7.01001e-12	0.855998	rs6138937	66	PTPRA	0	intronic	8.882	6	4	4	1	0	0
rs1178030	20	2991268	T	C	0.334	5.73519e-09	0.787426	20:2828127_AT_A	66	PTPRA	0	intronic	1.168	7	4	5	1	0	0
rs6133002	20	2991560	C	T	0.2386	7.166e-12	0.855998	rs6138937	66	PTPRA	0	intronic	1.272	6	4	4	1	0	0
rs490535	20	3001343	C	T	0.3221	4.13428e-08	0.733386	20:2828127_AT_A	66	PTPRA	0	intronic	0.123	5	4	4	1	0	0
rs6138982	20	3007193	T	A	0.2406	7.74051e-12	0.874202	rs6138937	66	PTPRA	0	intronic	5.569	7	4	4	1	0	0
20:3015198_AT_A	20	3015198	AT	A	0.2982	2.48927e-10	0.613985	rs6138937	66	PTPRA	0	intronic	0.596	NA	4	4	1	0	0
rs568513	20	3016904	G	C	0.3519	2.8554e-09	0.708416	20:2828127_AT_A	66	PTPRA	0	intronic	9.935	7	4	4	1	1	0
rs566570	20	3017113	T	C	0.3509	4.08229e-09	0.705387	20:2828127_AT_A	66	PTPRA	0	intronic	0.267	5	4	4	1	0	0
rs15659	20	3019546	C	T	0.2575	3.39218e-12	0.782248	rs6138937	66	PTPRA	0	UTR3	5.938	6	4	4	1	0	0
rs6138988	20	3020553	A	G	0.2604	1.87739e-12	0.778118	rs6138937	66	PTPRA	830	downstream	6.565	5	4	4	1	0	0
20:3021041_AT_A	20	3021041	AT	A	0.2575	2.53209e-12	0.782248	rs6138937	66	PTPRA	1318	intergenic	0.986	NA	4	4	1	0	0
rs6138989	20	3021604	C	A	0.2575	1.88056e-12	0.782248	rs6138937	66	PTPRA	1881	intergenic	1.228	6	4	5	1	0	0
rs16988242	20	3026531	A	C	0.2664	9.36313e-11	0.754564	rs6138937	66	MRPS26	59	upstream:downstream	8.071	4	1	1	1	0	0
rs2277757	20	3027220	G	A	0.2495	5.40672e-11	0.711083	rs6138937	66	MRPS26	0	intronic	8.776	4	1	1	1	0	0
rs6043520	20	15738249	T	C	0.4066	7.92357e-10	1	rs6043520	67	MACROD2	0	intronic	2.177	6	5	15	1	0	0
rs201572081	20	15739056	G	GT	0.1561	8.88565e-07	0.668182	rs368082962	67	MACROD2	0	intronic	0.958	NA	5	15	1	0	0
20:15739184_CT_C	20	15739184	CT	C	0.3907	1.52361e-10	0.628809	rs6131711	67	MACROD2	0	intronic	5.664	NA	5	15	1	0	0
rs6043521	20	15739745	T	C	0.3956	1.07601e-12	0.695294	rs6043520	67	MACROD2	0	intronic	1.503	6	5	15	1	0	0
rs6110770	20	15741829	C	T	0.1779	1.64959e-07	0.700249	rs368082962	67	MACROD2	0	intronic	0.289	7	5	15	1	0	0
rs62194689	20	15742141	C	T	0.1441	2.45061e-07	0.732087	rs368082962	67	MACROD2	0	intronic	2.396	6	5	15	1	0	0
rs6135496	20	15743348	A	G	0.3698	5.8936e-13	0.732781	rs6131711	67	MACROD2	0	intronic	5.389	5	5	15	1	0	0
20:15744325_TA_T	20	15744325	TA	T	0.3678	2.28745e-14	0.773011	rs6131711	67	MACROD2	0	intronic	0.264	NA	5	15	1	0	0
rs16996498	20	15746341	T	C	0.1421	2.18798e-07	0.74631	rs368082962	67	MACROD2	0	intronic	9	5	5	15	1	0	0
rs2103709	20	15746495	T	C	0.3529	1.77513e-13	0.785633	rs6131711	67	MACROD2	0	intronic	4.804	NA	5	15	1	0	0
rs6105464	20	15746520	C	A	0.339	2.62856e-12	0.732959	rs6131711	67	MACROD2	0	intronic	2.034	5	5	15	1	0	0
20:15746552_CT_C	20	15746552	CT	C	0.34	8.57479e-12	0.7285	rs6131711	67	MACROD2	0	intronic	0.089	NA	5	15	1	0	0
rs17704936	20	15747170	C	T	0.1521	6.69535e-09	0.798422	rs368082962	67	MACROD2	0	intronic	2.9	6	5	15	1	0	0
rs17626441	20	15747610	C	A	0.1511	7.4261e-09	0.805579	rs368082962	67	MACROD2	0	intronic	0.137	5	5	15	1	0	0
rs796621678	20	15748025	A	AG	0.3857	2.73164e-15	0.786917	rs6131711	67	MACROD2	0	intronic	2.201	NA	5	15	1	0	0
rs2067717	20	15748026	A	C	0.3857	3.0546e-15	0.786917	rs6131711	67	MACROD2	0	intronic	0.701	7	5	15	1	0	0
rs6135498	20	15748541	T	C	0.3996	2.37724e-14	0.73233	rs6131711	67	MACROD2	0	intronic	0.455	5	5	15	1	0	0
rs11699274	20	15748985	G	C	0.175	4.6939e-07	0.680514	rs368082962	67	MACROD2	0	intronic	0.243	5	5	15	1	0	0
rs11699695	20	15749292	G	A	0.1799	2.71148e-08	0.64016	rs368082962	67	MACROD2	0	intronic	0.287	6	5	15	1	0	0
rs59069925	20	15749614	A	G	0.1799	2.93905e-08	0.64016	rs368082962	67	MACROD2	0	intronic	0.917	7	5	15	1	0	0
rs11699439	20	15750717	T	A	0.3966	2.44756e-15	0.757274	rs6131711	67	MACROD2	0	intronic	0.061	6	5	15	1	0	0
rs11699445	20	15750790	T	G	0.3867	1.61225e-13	0.743471	rs6131711	67	MACROD2	0	intronic	0.212	7	5	15	1	0	0
rs6514612	20	15751000	A	G	0.3946	2.39156e-15	0.744002	rs6131711	67	MACROD2	0	intronic	3.719	7	7	15	1	0	0
rs200405679	20	15751997	TA	T	0.161	5.50377e-08	0.7574	rs368082962	67	MACROD2	0	intronic	0.107	NA	5	15	1	0	0
rs6135500	20	15753459	T	C	0.4592	1.16362e-12	1	rs6135500	67	MACROD2	0	intronic	2.508	6	5	15	1	0	0
rs4813193	20	15754160	G	C	0.1789	5.61823e-10	0.83102	rs368082962	67	MACROD2	0	intronic	4.485	5	5	15	1	0	0
rs4813194	20	15754334	T	C	0.1829	1.27018e-09	0.836817	rs368082962	67	MACROD2	0	intronic	5.296	6	5	15	1	0	0
rs6131703	20	15754684	A	G	0.3777	2.4313e-13	0.713692	rs6131711	67	MACROD2	0	intronic	15.61	6	7	15	1	0	0
rs6043534	20	15755103	C	T	0.1561	3.18757e-09	0.813936	rs368082962	67	MACROD2	0	intronic	2.167	7	7	15	1	0	0
rs62194715	20	15755416	A	C	0.1541	3.32335e-09	0.827891	rs368082962	67	MACROD2	0	intronic	4.867	7	5	15	1	0	0
20:15755452_GA_G	20	15755452	GA	G	0.1561	1.46181e-08	0.812804	rs368082962	67	MACROD2	0	intronic	1.645	NA	5	15	1	0	0
rs6135503	20	15757290	G	A	0.3787	1.58353e-16	0.862919	rs6131711	67	MACROD2	0	intronic	0.763	6	5	15	1	0	0
rs6043538	20	15757323	C	T	0.3658	3.1513e-15	0.794363	rs6131711	67	MACROD2	0	intronic	1.554	7	5	15	1	0	0
rs11087143	20	15762107	T	TA	0.4056	6.0487e-15	0.773682	rs6131711	67	MACROD2	0	intronic	1.366	NA	5	15	1	0	0
rs113321464	20	15765699	A	C	0.1382	1.32314e-07	0.731124	rs368082962	67	MACROD2	0	intronic	1.533	7	5	15	1	0	0
rs6135515	20	15766727	G	A	0.1789	5.51989e-09	0.897012	rs368082962	67	MACROD2	0	intronic	7.992	6	5	15	1	0	0
rs10460644	20	15768237	G	A	0.3837	2.18071e-18	0.910138	rs6131711	67	MACROD2	0	intronic	0.157	6	5	15	1	0	0
rs6135517	20	15770383	A	G	0.3837	1.00896e-18	0.910138	rs6131711	67	MACROD2	0	intronic	4.36	6	5	15	1	0	0
rs62194718	20	15770428	G	A	0.1551	3.44956e-09	0.861949	rs368082962	67	MACROD2	0	intronic	3.183	7	5	15	1	0	0
20:15770701_CAG_C	20	15770701	CAG	C	0.1551	6.49603e-09	0.861949	rs368082962	67	MACROD2	0	intronic	0.524	NA	5	15	1	0	0
rs17705904	20	15770794	T	C	0.1551	3.40498e-09	0.861949	rs368082962	67	MACROD2	0	intronic	1.497	5	5	15	1	0	0
rs16996551	20	15773571	C	T	0.3748	1.31324e-19	0.953495	rs6131711	67	MACROD2	0	intronic	2.528	6	5	15	1	0	0
rs368082962	20	15773769	T	TGTGTGTGTGTGCATGCGC	0.166	1.7711e-10	1	rs368082962	67	MACROD2	0	intronic	6.35	NA	5	15	1	0	0
rs6131708	20	15774088	G	A	0.3748	5.46748e-20	0.953495	rs6131711	67	MACROD2	0	intronic	0.379	6	5	15	1	0	0
rs6135524	20	15774594	T	A	0.3867	3.53353e-19	0.915859	rs6131711	67	MACROD2	0	intronic	1.444	6	5	15	1	0	0
rs17632947	20	15774995	A	C	0.163	5.82407e-10	0.825071	rs368082962	67	MACROD2	0	intronic	4.856	5	5	15	1	0	0
rs6135525	20	15776083	C	T	0.3658	5.1763e-20	1	rs6131711	67	MACROD2	0	intronic	13.06	7	5	15	1	0	0
rs6135526	20	15776099	A	G	0.3777	2.34946e-19	0.949547	rs6131711	67	MACROD2	0	intronic	0.025	6	5	15	1	0	0
rs6131709	20	15776185	C	T	0.3757	1.01405e-19	0.957844	rs6131711	67	MACROD2	0	intronic	7.082	7	5	15	1	0	0
rs6131710	20	15776241	C	T	0.3777	1.32365e-19	0.949547	rs6131711	67	MACROD2	0	intronic	16.63	7	5	15	1	0	0
rs6131711	20	15776418	C	A	0.3658	2.38047e-20	1	rs6131711	67	MACROD2	0	intronic	14.39	5	5	15	1	0	0
rs6131712	20	15776527	G	A	0.3777	1.87582e-19	0.949547	rs6131711	67	MACROD2	0	intronic	18.2	5	5	15	1	0	0
rs17633068	20	15777432	A	T	0.1561	2.47401e-09	0.855536	rs368082962	67	MACROD2	0	intronic	3.288	6	5	15	1	0	0
rs1810505	20	15778012	A	G	0.3817	3.40699e-16	0.925937	rs6131711	67	MACROD2	0	intronic	0.974	NA	5	15	1	0	0
rs11700387	20	15778392	G	A	0.1551	2.24968e-09	0.848649	rs368082962	67	MACROD2	0	intronic	0.656	7	5	15	1	0	0
rs4052905	20	15781434	T	C	0.3797	5.41258e-17	0.925682	rs6131711	67	MACROD2	0	intronic	4.202	7	9	15	1	0	0
rs62194742	20	15781605	T	A	0.164	2.57708e-08	0.79224	rs368082962	67	MACROD2	0	intronic	4.178	6	9	15	1	0	0
rs62194743	20	15781696	C	T	0.1541	4.4894e-09	0.855825	rs368082962	67	MACROD2	0	intronic	2.901	7	9	15	1	0	0
rs2876413	20	15783346	G	A	0.3797	4.90386e-19	0.925682	rs6131711	67	MACROD2	0	intronic	1.319	7	9	15	1	0	0
rs73097220	20	15785472	G	T	0.1541	2.31809e-09	0.855825	rs368082962	67	MACROD2	0	intronic	0.574	4	5	15	1	0	0
rs11697766	20	15786275	C	T	0.1551	9.55287e-10	0.834704	rs368082962	67	MACROD2	0	intronic	1.897	6	5	15	1	0	0
rs8118724	20	15786766	A	T	0.3847	1.48823e-18	0.899786	rs6131711	67	MACROD2	0	intronic	11.99	6	7	15	1	0	0
rs2041422	20	15788138	A	G	0.3867	2.02031e-18	0.891971	rs6131711	67	MACROD2	0	intronic	5.809	7	7	15	1	0	0
rs16996594	20	15789861	A	T	0.1571	5.43962e-09	0.834538	rs368082962	67	MACROD2	0	intronic	4.115	7	5	15	1	0	0
rs6135546	20	15790136	G	A	0.1889	1.09754e-07	0.735948	rs368082962	67	MACROD2	0	intronic	3.257	7	7	15	1	0	0
rs6135547	20	15790159	A	G	0.4095	4.3562e-17	0.79757	rs6131711	67	MACROD2	0	intronic	4.07	7	7	15	1	0	0
rs367948826	20	15791577	C	T	0.165	1.01858e-08	0.785971	rs368082962	67	MACROD2	0	intronic	0.724	6	5	15	1	0	0
rs55734008	20	15791674	A	G	0.1561	1.66657e-09	0.841554	rs368082962	67	MACROD2	0	intronic	1.031	7	5	15	1	0	0
rs16996600	20	15792451	C	T	0.1561	9.35014e-09	0.842573	rs368082962	67	MACROD2	0	intronic	0.632	5	5	15	1	0	0
rs763659	20	15793045	C	T	0.1551	1.0328e-08	0.848649	rs368082962	67	MACROD2	0	intronic	10.7	NA	5	15	1	0	0
rs763660	20	15793062	C	T	0.3817	2.34158e-18	0.91102	rs6131711	67	MACROD2	0	intronic	7.257	NA	5	15	1	0	0
rs763661	20	15793122	G	A	0.1551	9.26632e-09	0.848649	rs368082962	67	MACROD2	0	intronic	2.146	6	5	15	1	0	0
rs73097238	20	15793790	A	C	0.1551	7.76597e-09	0.848649	rs368082962	67	MACROD2	0	intronic	0.388	6	5	15	1	0	0
rs55755745	20	15794267	A	T	0.1581	4.4171e-09	0.8276	rs368082962	67	MACROD2	0	intronic	0.205	6	5	15	1	0	0
rs6131725	20	15794439	A	C	0.166	3.83028e-10	0.884673	rs368082962	67	MACROD2	0	intronic	1.356	6	5	15	1	0	0
rs6135550	20	15794626	T	C	0.3748	5.66422e-19	0.936946	rs6131711	67	MACROD2	0	intronic	4.845	6	5	15	1	0	0
rs6131726	20	15795063	T	C	0.3748	6.29837e-19	0.936946	rs6131711	67	MACROD2	0	intronic	2.395	5	5	15	1	0	0
rs6135551	20	15795175	T	C	0.3847	1.38674e-18	0.899148	rs6131711	67	MACROD2	0	intronic	4.262	5	5	15	1	0	0
rs6135552	20	15795556	C	T	0.167	9.31466e-10	0.877874	rs368082962	67	MACROD2	0	intronic	6.945	5	5	15	1	0	0
rs6135553	20	15795994	A	T	0.167	8.25768e-10	0.877874	rs368082962	67	MACROD2	0	intronic	1.697	5	5	15	1	0	0
rs6135554	20	15796051	A	G	0.1918	8.38014e-08	0.732639	rs368082962	67	MACROD2	0	intronic	2.155	6	5	15	1	0	0
rs6135555	20	15796237	C	A	0.3837	1.28001e-18	0.89432	rs6131711	67	MACROD2	0	intronic	2.333	7	5	15	1	0	0
rs16996618	20	15796454	G	A	0.1561	4.52308e-09	0.841554	rs368082962	67	MACROD2	0	intronic	1.357	6	5	15	1	0	0
rs73097262	20	15796633	T	G	0.1561	4.79459e-08	0.841554	rs368082962	67	MACROD2	0	intronic	6.531	7	5	15	1	0	0
rs6135556	20	15796634	C	T	0.3827	2.97567e-18	0.898276	rs6131711	67	MACROD2	0	intronic	6.935	7	5	15	1	0	0
rs1990396	20	15797149	C	T	0.1561	2.14233e-09	0.841554	rs368082962	67	MACROD2	0	intronic	0.063	NA	5	15	1	0	0
rs6135558	20	15797818	A	G	0.4205	1.59663e-14	0.720364	rs6131711	67	MACROD2	0	intronic	0.061	7	5	15	1	0	0
rs55735914	20	15797925	C	T	0.2903	4.02802e-09	0.60651	rs62194752	67	MACROD2	0	intronic	2.088	6	5	15	1	0	0
rs16996626	20	15798157	A	C	0.1561	6.79664e-08	0.746906	rs368082962	67	MACROD2	0	intronic	0.42	5	5	15	1	0	0
rs41439350	20	15798483	G	T	0.1581	7.24408e-08	0.748732	rs368082962	67	MACROD2	0	intronic	1.86	NA	5	15	1	0	0
rs34754063	20	15799314	C	T	0.4046	3.02328e-14	0.708504	rs6131711	67	MACROD2	0	intronic	2.313	3a	7	15	1	0	0
rs62194752	20	15799593	A	C	0.2266	1.87393e-09	1	rs62194752	67	MACROD2	0	intronic	5.573	4	7	15	1	0	0
rs7266511	20	15800826	T	G	0.164	7.1208e-08	0.728232	rs368082962	67	MACROD2	0	intronic	2.48	6	5	15	1	0	0
rs12480713	20	15801600	T	C	0.4254	3.993e-14	0.639936	rs6131711	67	MACROD2	0	intronic	4.257	5	7	15	1	0	0
rs7270597	20	15802635	T	C	0.166	1.00748e-07	0.718582	rs368082962	67	MACROD2	0	intronic	5.407	6	9	15	1	0	0
rs56799943	20	15803437	C	T	0.165	4.23482e-08	0.712069	rs368082962	67	MACROD2	0	intronic	1.359	7	9	15	1	0	0
rs6043557	20	15804432	C	T	0.2734	1.3567e-08	1	rs6043557	67	MACROD2	0	intronic	15.21	4	9	15	1	0	0
rs11698185	20	25181998	T	C	0.4662	8.27708e-07	0.662521	rs6138556	68	ENTPD6	0	intronic	10.48	6	4	5	1	1	0
rs6037057	20	25182089	T	C	0.4871	1.43745e-05	0.666837	rs6138556	68	ENTPD6	0	intronic	2.268	6	4	5	1	1	0
rs6138536	20	25182648	A	G	0.4662	7.88224e-07	0.662521	rs6138556	68	ENTPD6	0	intronic	14.55	6	4	5	1	1	0
rs6050429	20	25183058	G	A	0.4871	1.51745e-05	0.666837	rs6138556	68	ENTPD6	0	intronic	1.735	6	4	5	1	1	0
rs6050431	20	25183908	C	T	0.4871	1.38835e-05	0.666837	rs6138556	68	ENTPD6	0	intronic	2.184	5	4	5	1	1	0
rs6050432	20	25184028	T	C	0.4871	1.40456e-05	0.666837	rs6138556	68	ENTPD6	0	intronic	5.869	6	2	5	1	1	0
20:25185106_TTA_T	20	25185106	TTA	T	0.4911	1.5267e-05	0.643966	rs6138556	68	ENTPD6	0	intronic	1.473	NA	2	5	1	1	0
rs6083776	20	25186116	G	A	0.4871	1.49203e-05	0.666837	rs6138556	68	ENTPD6	0	intronic	0.31	1f	2	5	1	1	0
rs1473695	20	25186965	A	G	0.4871	1.31559e-05	0.666837	rs6138556	68	ENTPD6	0	intronic	0.357	1f	4	5	1	1	0
rs6083779	20	25189590	C	T	0.4861	9.93184e-06	0.669948	rs6138556	68	ENTPD6	0	intronic	2.666	7	5	5	1	1	0
rs1007707	20	25190598	A	G	0.4861	1.00177e-05	0.669948	rs6138556	68	ENTPD6	0	intronic	3.324	1f	4	5	1	1	0
rs1007708	20	25190959	C	T	0.4881	1.00302e-05	0.66647	rs6138556	68	ENTPD6	0	intronic	0.761	7	4	4	1	1	0
rs6037059	20	25191346	C	G	0.4871	1.00302e-05	0.668197	rs6138556	68	ENTPD6	0	intronic	1.392	7	4	4	1	1	0
rs6050439	20	25192331	T	C	0.4871	1.03311e-05	0.668197	rs6138556	68	ENTPD6	0	intronic	2.772	5	4	4	1	1	0
rs6050442	20	25193533	T	C	0.4871	1.00236e-05	0.668197	rs6138556	68	ENTPD6	0	intronic	3.412	7	4	4	1	1	0
rs6050445	20	25195394	C	T	0.4831	6.61042e-06	0.658636	rs6138556	68	ENTPD6:Y_RNA	00:00:00	ncRNA_exonic	10.05	5	4	4	1	1	0
rs11087505	20	25196520	T	A	0.4851	5.8544e-06	0.67307	rs6138556	68	ENTPD6	0	intronic	0.523	6	4	4	1	1	0
rs6037062	20	25202892	G	A	0.4503	6.01793e-08	0.898154	rs6138556	68	ENTPD6	0	intronic	1.28	5	4	5	1	1	0
rs1044573	20	25206654	A	G	0.4712	8.57417e-08	0.835678	rs6138556	68	ENTPD6	0	UTR3	0.835	1f	4	5	1	1	0
rs7453	20	25207074	T	C	0.4433	2.60181e-08	0.923342	rs6138556	68	ENTPD6	0	UTR3	7.204	1f	4	5	1	1	0
rs6138542	20	25207773	C	A	0.4344	1.09134e-08	0.956686	rs6138556	68	AL035252.1	402	upstream:downstream	0.104	3a	2	7	1	1	0
rs8115257	20	25207931	A	G	0.4712	1.53645e-07	0.835678	rs6138556	68	AL035252.1	560	upstream:downstream	3.014	1f	2	7	1	1	0
rs3746337	20	25208272	C	T	0.4642	4.29533e-08	0.857753	rs6138556	68	AL035252.1	901	upstream:downstream	9.146	1f	2	7	1	1	0
rs6050463	20	25208990	G	A	0.4722	1.33268e-07	0.833224	rs6138556	68	AL035252.1	1619	intergenic	1.29	6	4	5	1	1	0
rs6050464	20	25209299	C	A	0.4642	6.43721e-08	0.857753	rs6138556	68	AL035252.1	1928	intergenic	8.13	7	5	5	1	1	0
rs56689027	20	25209573	T	TA	0.4195	5.79523e-07	0.600772	rs6138556	68	AL035252.1	2202	intergenic	0.038	NA	5	5	1	0	0
rs6115093	20	25210730	C	T	0.4344	8.43824e-09	0.956686	rs6138556	68	AL035252.1	3359	intergenic	9.299	1b	4	5	1	1	1
rs6115094	20	25210827	A	G	0.4722	1.16438e-07	0.833224	rs6138556	68	AL035252.1	3456	intergenic	0.466	1b	4	5	1	1	1
rs6138545	20	25216282	C	T	0.4264	8.5272e-09	0.995917	rs6138556	68	AL035252.1	8911	intergenic	0.115	7	5	5	1	1	1
rs6138546	20	25216534	G	A	0.4274	9.15224e-09	1	rs6138556	68	AL035252.1	9163	intergenic	0.521	7	5	5	1	1	1
rs6107015	20	25216764	G	A	0.4274	7e-09	1	rs6138556	68	AL035252.1	9393	intergenic	0.132	5	5	5	1	1	1
rs765659239	20	25217196	GGC	G	0.4274	6.12471e-09	0.991883	rs6138556	68	AL035252.1	9825	intergenic	1.46	NA	5	5	1	1	1
rs386813569	20	25217201	G	GA	0.4274	6.12471e-09	0.991883	rs6138556	68	AL035252.1	9830	intergenic	0.769	NA	5	5	1	1	1
rs6132819	20	25218618	G	C	0.4274	5.27586e-09	1	rs6138556	68	PYGB	10086	intergenic	2.841	1f	1	7	0	1	1
rs6050472	20	25219852	A	G	0.4732	2.02326e-06	0.663156	rs6138556	68	PYGB	8852	intergenic	0.847	5	2	15	1	1	1
rs6037067	20	25221329	G	A	0.496	4.94568e-07	0.739723	rs6138556	68	PYGB	7375	intergenic	1.791	6	5	15	1	1	1
rs6050477	20	25221547	T	C	0.497	7.72508e-07	0.737616	rs6138556	68	PYGB	7157	intergenic	1.079	1f	5	15	1	1	1
rs6115099	20	25222298	G	A	0.4274	2.93425e-09	1	rs6138556	68	PYGB	6406	intergenic	0.1	3a	5	15	1	1	1
rs7264176	20	25222345	T	C	0.4433	1.66197e-08	0.937639	rs6138556	68	PYGB	6359	intergenic	0.225	3a	5	15	1	1	1
rs6132820	20	25222563	C	T	0.4274	2.82678e-09	1	rs6138556	68	PYGB	6141	intergenic	9.834	5	5	15	1	1	1
rs6138550	20	25223430	C	T	0.4274	2.23322e-09	1	rs6138556	68	PYGB	5274	intergenic	1.311	7	5	15	1	1	1
rs6050481	20	25224580	C	T	0.4274	3.49956e-09	1	rs6138556	68	PYGB	4124	intergenic	3.391	1f	4	15	1	1	1
rs6115100	20	25225938	C	A	0.4274	3.49227e-09	1	rs6138556	68	PYGB	2766	intergenic	0.546	5	5	15	1	1	1
rs6132821	20	25226192	A	G	0.4573	1.20896e-08	0.892546	rs6138556	68	PYGB	2512	intergenic	6.107	4	2	15	1	1	1
rs6050482	20	25226327	C	T	0.4354	7.45631e-09	0.96806	rs6138556	68	PYGB	2377	intergenic	2.852	4	5	15	1	1	1
rs6132822	20	25228695	C	T	0.4573	1.54221e-08	0.892546	rs6138556	68	PYGB	9	upstream	2.989	4	1	1	1	1	1
rs2273473	20	25229231	C	G	0.4642	8.32143e-08	0.862679	rs6138556	68	PYGB	0	intronic	7.501	4	1	1	1	1	1
rs6115101	20	25229564	C	A	0.4274	2.70244e-09	1	rs6138556	68	PYGB	0	intronic	4.697	1b	1	1	1	1	1
rs1555329	20	25231858	G	A	0.4871	5.48365e-07	0.721321	rs6138556	68	PYGB	0	intronic	0.557	5	1	5	1	1	1
rs1555330	20	25232097	A	C	0.4573	1.61999e-08	0.892546	rs6138556	68	PYGB	0	intronic	4.751	5	1	5	1	1	1
rs6107017	20	25232300	A	G	0.4573	1.61544e-08	0.892546	rs6138556	68	PYGB	0	intronic	0.53	4	1	5	1	1	1
rs6107019	20	25233985	C	T	0.4274	2.00077e-09	1	rs6138556	68	PYGB	0	intronic	4.949	4	4	5	1	1	1
rs6037069	20	25234166	C	T	0.4354	3.55011e-09	0.96806	rs6138556	68	PYGB	0	intronic	1.797	7	4	5	1	1	1
rs3787082	20	25235736	A	T	0.4841	1.0837e-06	0.715159	rs6138556	68	PYGB	0	intronic	4.062	5	2	5	1	1	1
rs6115107	20	25237390	A	G	0.4841	1.08391e-06	0.715159	rs6138556	68	PYGB	0	intronic	4.409	4	2	5	1	1	1
rs6132824	20	25238173	T	C	0.4573	1.01883e-08	0.892546	rs6138556	68	PYGB	0	intronic	5.627	6	4	5	1	1	1
rs6132825	20	25238309	A	T	0.492	3.90355e-07	0.740273	rs6138556	68	PYGB	0	intronic	3.207	6	4	5	1	1	1
rs6138553	20	25239233	G	A	0.4284	1.6328e-09	0.995917	rs6138556	68	PYGB	0	intronic	0.631	1b	2	5	1	1	1
rs6115109	20	25239667	G	A	0.4274	1.7482e-09	1	rs6138556	68	PYGB	0	intronic	1.225	7	2	4	1	1	1
rs2500413	20	25241155	T	C	0.4841	1.12195e-06	0.715159	rs6138556	68	PYGB	0	intronic	3.001	NA	4	4	1	1	0
rs2474763	20	25241295	A	G	0.4841	1.12195e-06	0.715159	rs6138556	68	PYGB	0	intronic	0.194	5	4	4	1	1	0
rs11699953	20	25241345	C	G	0.4573	1.18065e-08	0.892546	rs6138556	68	PYGB	0	intronic	2.195	5	4	4	1	1	0
rs7274104	20	25241669	G	C	0.4573	1.39763e-08	0.892546	rs6138556	68	PYGB	0	intronic	3.964	4	4	4	1	1	0
rs6138554	20	25242491	C	T	0.4274	1.44443e-09	1	rs6138556	68	PYGB	0	intronic	0.146	6	4	5	1	1	0
rs2474764	20	25242804	T	A	0.4841	1.15899e-06	0.715159	rs6138556	68	PYGB	0	intronic	1.667	7	4	5	1	1	0
rs6138555	20	25242910	G	A	0.4602	1.23793e-08	0.883276	rs6138556	68	PYGB	0	intronic	0.095	7	4	5	1	1	0
rs6138556	20	25243310	C	T	0.4274	9.14582e-10	1	rs6138556	68	PYGB	0	intronic	0.096	7	4	5	1	1	0
rs4619688	20	25244101	C	G	0.4274	1.52332e-09	1	rs6138556	68	PYGB	0	intronic	0.618	6	4	5	1	1	0
rs2983489	20	25244120	C	A	0.4861	2.41163e-07	0.784214	rs6138556	68	PYGB	0	intronic	0.619	6	4	5	1	1	0
rs6050498	20	25244544	A	G	0.4841	9.88783e-07	0.715159	rs6138556	68	PYGB	0	intronic	1.162	7	4	5	1	1	0
rs2474765	20	25245950	G	T	0.4861	2.06854e-07	0.784214	rs6138556	68	PYGB	0	intronic	0.965	7	4	5	1	1	0
rs2474766	20	25246153	A	G	0.4274	1.569e-09	1	rs6138556	68	PYGB	0	intronic	2.449	5	4	5	1	1	0
rs2474767	20	25246733	T	C	0.4861	2.15194e-07	0.784214	rs6138556	68	PYGB	0	intronic	0.293	7	4	5	1	1	0
rs6115118	20	25246734	G	A	0.4274	1.55766e-09	1	rs6138556	68	PYGB	0	intronic	1.455	7	4	5	1	1	0
20:25246888_AT_A	20	25246888	AT	A	0.4851	1.30358e-07	0.767989	rs6138556	68	PYGB	0	intronic	2.298	NA	4	5	1	1	0
rs1118963	20	25247449	G	A	0.4274	1.228e-09	1	rs6138556	68	PYGB	0	intronic	1.39	5	4	5	1	1	0
rs2474769	20	25248725	C	T	0.4274	1.68851e-09	1	rs6138556	68	PYGB	0	intronic	0.011	7	4	5	1	1	0
rs8184820	20	25250577	T	C	0.4573	9.22613e-09	0.892546	rs6138556	68	PYGB	0	intronic	1.424	1f	4	4	1	1	1
rs2424698	20	25256106	C	T	0.4225	1.52709e-09	0.963679	rs6138556	68	PYGB	0	intronic	0.082	1f	4	4	1	1	1
rs2260997	20	25256266	G	T	0.4274	3.47208e-09	0.959503	rs6138556	68	PYGB	0	intronic	2.229	1f	4	4	1	1	1
rs2424699	20	25257462	G	A	0.4135	7.11528e-08	0.859481	rs6138556	68	PYGB	0	intronic	0.401	1d	4	4	1	1	1
rs113335149	20	25258739	T	TCTC	0.4334	5.7259e-09	0.943579	rs6138556	68	PYGB	0	intronic	2.409	NA	4	4	1	1	1
rs11466827	20	25258916	G	GCCCTGGGACTGGGTCATGGGGCATGTGCC	0.494	6.00895e-07	0.731627	rs6138556	68	PYGB	0	intronic	2.125	NA	4	4	1	1	1
rs2261109	20	25259200	T	C	0.4334	2.78776e-09	0.935609	rs6138556	68	PYGB	0	intronic	3.383	1f	4	4	1	1	1
rs2261115	20	25259807	G	A	0.4324	3.73197e-09	0.939581	rs6138556	68	PYGB	0	intronic	3.572	4	4	4	1	1	1
rs2261698	20	25259910	A	G	0.4334	2.40124e-09	0.935609	rs6138556	68	PYGB	0	intronic	0.652	4	4	4	1	1	1
rs2261720	20	25260641	T	G	0.4334	2.78776e-09	0.935609	rs6138556	68	PYGB	0	intronic	4.788	5	4	4	1	1	0
rs2227890	20	25260931	A	G	0.4334	2.78776e-09	0.935609	rs6138556	68	PYGB	0	exonic	4.754	1f	4	4	1	1	0
rs2261747	20	25261784	G	A	0.4314	3.57512e-09	0.94337	rs6138556	68	PYGB	0	intronic	2.284	1f	4	4	1	1	0
rs2261753	20	25262291	G	A	0.4334	2.57082e-09	0.935609	rs6138556	68	PYGB	0	intronic	6.998	4	4	4	1	1	0
rs2261784	20	25262396	G	C	0.4344	2.74172e-09	0.931654	rs6138556	68	PYGB	0	intronic	5.546	1f	4	4	1	1	0
rs2261785	20	25262403	C	T	0.4344	2.74172e-09	0.931654	rs6138556	68	PYGB	0	intronic	0.614	4	2	4	1	1	0
rs749096193	20	25262536	TCTC	T	0.4314	2.61341e-09	0.94337	rs6138556	68	PYGB	0	intronic	3.184	NA	2	4	1	1	0
rs2261790	20	25262789	T	C	0.4334	2.69928e-09	0.935609	rs6138556	68	PYGB	0	intronic	0.52	3a	2	4	1	1	0
rs2261794	20	25263062	T	G	0.4334	2.69928e-09	0.935609	rs6138556	68	PYGB	0	intronic	5.351	4	4	4	1	1	0
rs2261795	20	25263136	T	C	0.4394	8.49463e-09	0.912671	rs6138556	68	PYGB	0	intronic	0.414	2b	4	4	1	1	0
rs2261796	20	25263277	T	G	0.4304	2.60086e-09	0.92353	rs6138556	68	PYGB	0	intronic	0.962	1f	4	4	1	1	0
rs2257649	20	25263457	T	G	0.493	3.71868e-07	0.727648	rs6138556	68	PYGB	0	intronic	0.577	4	4	4	1	1	0
rs2145126	20	25263648	G	A	0.4334	2.69928e-09	0.935609	rs6138556	68	PYGB	0	intronic	0.479	4	4	4	1	1	0
rs910996	20	25264196	A	G	0.4324	3.27067e-09	0.939581	rs6138556	68	PYGB	0	intronic	0.776	5	4	4	1	1	0
rs2257705	20	25264664	T	C	0.4334	2.32664e-09	0.935609	rs6138556	68	PYGB	0	intronic	0.113	1d	4	4	1	1	0
rs2227892	20	25264814	T	C	0.4334	2.69496e-09	0.935609	rs6138556	68	PYGB	0	exonic	6.594	1f	4	4	1	1	0
rs2257712	20	25264910	T	C	0.4334	2.69928e-09	0.935609	rs6138556	68	PYGB	0	intronic	2.134	1b	4	4	1	1	0
rs2257461	20	25265554	A	G	0.4334	2.50388e-09	0.935609	rs6138556	68	PYGB	0	intronic	0.563	6	4	4	1	1	0
rs2257464	20	25265872	C	T	0.4344	6.94436e-09	0.931654	rs6138556	68	PYGB	0	intronic	2.542	4	4	4	1	1	0
rs2257233	20	25265984	G	T	0.4334	3.71615e-09	0.935609	rs6138556	68	PYGB	0	intronic	0.263	1f	4	4	1	1	0
20:25266355_TGTG_T	20	25266355	TGTG	T	0.4314	3.77992e-08	0.927447	rs6138556	68	PYGB	0	intronic	0.689	NA	4	4	1	1	0
rs2257808	20	25266450	G	C	0.4314	3.96202e-08	0.927447	rs6138556	68	PYGB	0	intronic	1.311	5	4	4	1	1	0
rs2257809	20	25266476	C	T	0.4314	4.87541e-08	0.927447	rs6138556	68	PYGB	0	intronic	0.562	5	4	4	1	1	0
rs2424700	20	25266513	A	G	0.4314	4.91167e-08	0.927447	rs6138556	68	PYGB	0	intronic	1.808	5	4	4	1	1	0
rs910997	20	25267301	G	A	0.4314	5.11534e-08	0.927447	rs6138556	68	PYGB	0	intronic	2.142	4	4	4	1	1	0
rs1077889	20	25267893	A	G	0.4324	4.85968e-08	0.923465	rs6138556	68	PYGB	0	intronic	0.071	4	4	4	1	1	0
rs3002702	20	25268920	T	C	0.4314	4.83258e-08	0.927447	rs6138556	68	PYGB	0	intronic	1.085	NA	4	4	1	1	0
rs2257982	20	25269630	A	G	0.4314	5.04794e-08	0.927447	rs6138556	68	PYGB	0	intronic	1.835	4	3	4	1	1	0
rs2257985	20	25269743	G	T	0.4314	5.04794e-08	0.927447	rs6138556	68	PYGB	0	intronic	4.881	3a	3	4	1	1	0
rs2257988	20	25270003	T	C	0.4314	4.80987e-08	0.927447	rs6138556	68	PYGB	0	intronic	0.932	7	4	4	1	1	1
rs2424703	20	25270124	G	A	0.4911	5.06326e-06	0.718794	rs6138556	68	PYGB	0	intronic	1.701	6	4	4	1	1	1
rs2257991	20	25270339	T	C	0.4314	5.04794e-08	0.927447	rs6138556	68	PYGB	0	intronic	2.028	1f	4	4	1	1	1
rs2257432	20	25271086	T	C	0.4314	5.04794e-08	0.927447	rs6138556	68	PYGB	0	intronic	3.242	3a	4	4	1	1	1
rs2258066	20	25271326	C	T	0.4314	5.04794e-08	0.927447	rs6138556	68	PYGB	0	intronic	0.499	1b	4	4	1	1	1
rs2258135	20	25272323	C	A	0.4314	5.04794e-08	0.927447	rs6138556	68	PYGB	0	intronic	0.701	2b	4	4	1	1	1
rs2258201	20	25272490	G	C	0.4314	5.04794e-08	0.927447	rs6138556	68	PYGB	0	intronic	0.451	1d	4	4	1	1	1
rs2474777	20	25272633	T	C	0.4324	5.40171e-08	0.923465	rs6138556	68	PYGB	0	intronic	0.854	1f	4	4	1	1	1
rs55769542	20	25272895	C	CA	0.3211	1.70292e-05	0.603093	rs6138556	68	PYGB	0	intronic	0.8	NA	4	4	1	1	1
rs2258563	20	25273435	C	T	0.4314	5.04794e-08	0.927447	rs6138556	68	PYGB	0	intronic	0.968	4	4	4	1	1	1
rs2424704	20	25273929	A	G	0.4314	5.28669e-08	0.927447	rs6138556	68	PYGB	0	intronic	0.895	5	4	4	1	1	1
rs2258617	20	25274318	C	T	0.4314	5.04794e-08	0.927447	rs6138556	68	PYGB	0	intronic	6.728	4	4	4	1	1	1
20:25275553_GTTAGTT_G	20	25275553	GTTAGTT	G	0.4801	2.35446e-06	0.740717	rs6138556	68	PYGB:ABHD12	00:00:00	UTR3	5.972	NA	2	5	1	1	1
rs2258719	20	25275843	C	T	0.4294	4.23919e-08	0.935238	rs6138556	68	PYGB:ABHD12	00:00:00	intronic	0.66	1f	4	5	1	1	1
rs2257420	20	25275890	C	A	0.4324	5.04794e-08	0.923465	rs6138556	68	PYGB:ABHD12	00:00:00	intronic	1.643	2b	4	5	1	1	1
rs1130694	20	25276297	G	A	0.4264	1.63258e-07	0.923315	rs6138556	68	PYGB:ABHD12	00:00:00	exonic	19.15	1b	2	5	1	1	1
rs2258728	20	25276343	G	A	0.4284	1.44545e-07	0.915501	rs6138556	68	PYGB:ABHD12	00:00:00	intronic	4.715	1b	2	5	1	1	1
rs2258769	20	25276680	G	C	0.4314	4.87571e-08	0.927447	rs6138556	68	PYGB:ABHD12	00:00:00	intronic	4.502	1b	4	6	1	1	1
rs9927	20	25277244	A	G	0.4871	2.26688e-08	0.729697	rs6138556	68	PYGB:ABHD12	00:00:00	UTR3	8.79	3a	4	6	1	1	1
rs7018	20	25278261	A	G	0.4294	5.58523e-08	0.935238	rs6138556	68	PYGB:ABHD12	00:00:00	UTR3	7.064	NA	4	4	1	1	1
rs7019	20	25278278	C	T	0.4294	4.06791e-08	0.935238	rs6138556	68	PYGB:ABHD12	00:00:00	UTR3	2.267	NA	4	4	1	1	1
rs111759013	20	25278464	A	AGTGGG	0.4284	5.50848e-08	0.931096	rs6138556	68	PYGB:ABHD12	00:00:00	UTR3	5.174	NA	4	4	1	1	1
rs7020	20	25278600	G	A	0.4245	6.63871e-08	0.914892	rs6138556	68	PYGB:ABHD12	00:00:00	UTR3	6.46	4	4	4	1	1	1
rs201427257	20	25278904	TG	T	0.4294	1.19858e-07	0.935238	rs6138556	68	ABHD12	0	intronic	2.276	NA	4	4	1	1	1
rs2500430	20	25278963	A	G	0.4811	1.86975e-06	0.759854	rs6138556	68	ABHD12	0	intronic	0.127	5	4	4	1	1	1
rs2258879	20	25279213	T	C	0.4314	4.92588e-08	0.927447	rs6138556	68	ABHD12	0	intronic	4.882	2b	4	5	1	1	1
rs2257496	20	25279315	A	G	0.4314	4.92588e-08	0.927447	rs6138556	68	ABHD12	0	intronic	0.006	4	4	5	1	1	1
rs2258884	20	25279539	C	T	0.4314	4.92588e-08	0.927447	rs6138556	68	ABHD12	0	intronic	2.538	2b	4	5	1	1	1
rs2259837	20	25280205	T	C	0.4314	4.92588e-08	0.927447	rs6138556	68	ABHD12	0	intronic	0.305	4	4	5	1	1	0
rs2259873	20	25280781	A	G	0.4314	4.92588e-08	0.927447	rs6138556	68	ABHD12	0	intronic	1.549	4	4	5	1	1	0
rs11100	20	25281184	G	C	0.4314	4.92588e-08	0.927447	rs6138556	68	ABHD12	0	UTR3	4.979	1f	4	5	1	1	0
rs1046073	20	25281333	G	A	0.4314	4.82634e-08	0.927447	rs6138556	68	ABHD12	0	splicing	0.023	NA	4	5	1	1	0
rs2424708	20	25281398	C	T	0.4294	4.1402e-08	0.935238	rs6138556	68	ABHD12	0	UTR3	5.678	2b	4	5	1	1	0
rs2259926	20	25281733	T	C	0.4314	4.92588e-08	0.927447	rs6138556	68	ABHD12	0	intronic	0.374	3a	4	4	1	1	0
rs2259928	20	25281834	G	C	0.4314	4.92588e-08	0.927447	rs6138556	68	ABHD12	0	intronic	0.158	3a	4	5	1	1	0
rs2259956	20	25282433	A	G	0.4314	4.92588e-08	0.927447	rs6138556	68	ABHD12	0	intronic	6.165	4	4	4	1	1	0
rs2259961	20	25282626	T	G	0.4911	4.97695e-06	0.718794	rs6138556	68	ABHD12	0	intronic	6.081	2b	4	4	1	1	0
rs10966	20	25282944	A	G	0.4374	1.43248e-07	0.9044	rs6138556	68	ABHD12	0	exonic	20.5	5	4	4	1	1	0
rs2424710	20	25283886	C	G	0.4294	3.99094e-08	0.935238	rs6138556	68	ABHD12	0	intronic	1.208	4	4	4	1	1	0
rs3215644	20	25283938	A	AG	0.4374	8.98442e-08	0.9044	rs6138556	68	ABHD12	0	exonic	1.395	NA	4	4	1	1	0
rs6115140	20	25285507	C	A	0.4294	4.25947e-08	0.935238	rs6138556	68	ABHD12	0	intronic	1.622	7	4	5	1	1	0
rs2474780	20	25285835	G	A	0.4911	3.93672e-06	0.718794	rs6138556	68	ABHD12	0	intronic	2.04	6	4	5	1	1	0
rs11087512	20	25286003	C	CT	0.3917	4.01627e-08	0.793829	rs6138556	68	ABHD12	0	intronic	0.266	NA	4	5	1	1	0
rs2424711	20	25286059	C	T	0.4294	4.25947e-08	0.935238	rs6138556	68	ABHD12	0	intronic	0.122	6	4	5	1	1	0
rs6132826	20	25286160	G	A	0.4294	4.95125e-08	0.935238	rs6138556	68	ABHD12	0	intronic	0.653	7	4	5	1	1	0
rs753203503	20	25286816	CA	C	0.4742	0.00146986	0.622395	rs6138556	68	ABHD12	0	intronic	0.527	NA	4	5	1	1	0
rs884613	20	25288505	C	T	0.4294	4.34535e-08	0.935238	rs6138556	68	ABHD12	0	intronic	0.851	6	4	5	1	1	0
rs6107027	20	25288632	G	A	0.4911	5.00183e-06	0.718794	rs6138556	68	ABHD12	0	exonic	0.128	1f	4	5	1	1	0
rs2500432	20	25290512	C	A	0.4294	4.41988e-08	0.935238	rs6138556	68	ABHD12	0	intronic	0.8	1b	2	7	1	1	0
rs6037083	20	25290543	T	C	0.4304	4.90264e-08	0.931218	rs6138556	68	ABHD12	0	intronic	7.126	4	2	7	1	1	0
rs1888998	20	25291826	A	G	0.4294	4.29732e-08	0.935238	rs6138556	68	ABHD12	0	intronic	3.487	3a	2	7	1	1	0
rs1888999	20	25291848	A	G	0.4294	4.29732e-08	0.935238	rs6138556	68	ABHD12	0	intronic	4.655	1f	2	7	1	1	0
rs4813557	20	25292545	C	T	0.4294	5.85245e-08	0.935238	rs6138556	68	ABHD12	0	intronic	0.753	7	5	5	1	1	0
rs4815400	20	25292560	T	C	0.4911	5.2053e-06	0.718794	rs6138556	68	ABHD12	0	intronic	2.084	7	5	5	1	1	0
rs4355182	20	25292712	C	T	0.4294	4.29732e-08	0.935238	rs6138556	68	ABHD12	0	intronic	3.479	7	5	5	1	1	0
rs767190588	20	25293104	CG	C	0.4314	4.83205e-08	0.927447	rs6138556	68	ABHD12	0	intronic	1.603	NA	5	5	1	1	0
rs66999585	20	25293570	G	A	0.4314	4.56847e-08	0.927447	rs6138556	68	ABHD12	0	intronic	0.024	7	5	5	1	1	0
rs150933550	20	25294420	G	GCAAAAC	0.4493	1.54669e-08	0.854613	rs6138556	68	ABHD12	0	intronic	9.517	NA	2	5	1	1	0
rs570904708	20	25294615	C	CT	0.4791	1.02481e-07	0.753399	rs6138556	68	ABHD12	0	intronic	1.441	NA	4	5	1	1	0
rs2297496	20	25295787	T	C	0.4314	5.1058e-08	0.927447	rs6138556	68	ABHD12	0	intronic	3.308	1b	4	5	1	1	0
rs2500433	20	25296335	A	G	0.4294	4.29732e-08	0.935238	rs6138556	68	ABHD12	0	intronic	3.03	3a	4	5	1	1	0
rs2482948	20	25296499	T	C	0.4294	4.29732e-08	0.935238	rs6138556	68	ABHD12	0	intronic	2.157	4	4	5	1	1	0
rs199816357	20	25296796	C	CT	0.4294	4.44378e-08	0.935238	rs6138556	68	ABHD12	0	intronic	0.242	NA	4	5	1	1	0
rs4815401	20	25296797	C	T	0.4423	1.38748e-08	0.884511	rs6138556	68	ABHD12	0	intronic	0.318	6	4	5	1	1	0
rs6083799	20	25296970	G	T	0.4314	5.1058e-08	0.927447	rs6138556	68	ABHD12	0	intronic	0.556	6	4	5	1	1	0
rs2297497	20	25297909	G	A	0.4324	5.1058e-08	0.923465	rs6138556	68	ABHD12	0	intronic	2.041	1f	4	5	1	1	0
rs7267979	20	25298087	A	G	0.4294	5.50815e-08	0.935238	rs6138556	68	ABHD12	0	intronic	2.759	1f	4	5	1	1	0
20:25298941_ACT_A	20	25298941	ACT	A	0.4314	5.7119e-08	0.927447	rs6138556	68	ABHD12	0	intronic	0.604	NA	4	5	1	1	0
rs1888997	20	25298988	G	A	0.4294	4.41988e-08	0.935238	rs6138556	68	ABHD12	0	intronic	2.887	5	4	5	1	1	0
20:25299299_CT_C	20	25299299	CT	C	0.3907	1.07089e-06	0.734337	rs6138556	68	ABHD12	0	intronic	1.509	NA	2	5	1	1	0
rs2482919	20	25299756	T	C	0.4294	4.08782e-08	0.935238	rs6138556	68	ABHD12	0	intronic	7.811	4	2	5	1	1	0
rs7343481	20	25300113	C	T	0.4314	4.85555e-08	0.927447	rs6138556	68	ABHD12	0	intronic	5.402	2b	2	5	1	1	1
rs10663857	20	25301471	T	TATGC	0.4324	3.95131e-08	0.923465	rs6138556	68	ABHD12	0	intronic	1.719	NA	4	5	1	1	1
rs4815404	20	25301845	T	G	0.4294	6.12017e-08	0.935238	rs6138556	68	ABHD12	0	intronic	4.301	7	4	5	1	1	1
rs3002698	20	25303379	C	G	0.4294	4.627e-08	0.935238	rs6138556	68	ABHD12	0	intronic	1.21	6	4	5	1	1	1
rs6115146	20	25304507	G	A	0.4314	5.33107e-08	0.927447	rs6138556	68	ABHD12	0	intronic	3.749	5	4	5	1	1	1
rs6037085	20	25305202	C	T	0.4314	5.33107e-08	0.927447	rs6138556	68	ABHD12	0	intronic	0.124	2b	4	5	1	1	1
rs6037086	20	25306338	A	G	0.4294	4.50105e-08	0.935238	rs6138556	68	ABHD12	0	intronic	0.351	5	4	5	1	1	1
rs6083801	20	25307574	C	T	0.4751	1.89241e-06	0.774064	rs6138556	68	ABHD12	0	intronic	6.202	5	5	5	1	1	1
rs6050532	20	25308793	A	T	0.4314	6.86061e-08	0.927447	rs6138556	68	ABHD12	0	intronic	1.042	1f	5	5	1	1	1
rs2482923	20	25308981	T	C	0.4284	5.29221e-08	0.931096	rs6138556	68	ABHD12	0	intronic	1.402	5	5	5	1	1	1
rs6050535	20	25311544	T	A	0.4364	1.80067e-07	0.900126	rs6138556	68	ABHD12	0	intronic	0.679	7	5	5	1	1	0
rs6050541	20	25314439	C	T	0.4324	4.35129e-08	0.915858	rs6138556	68	ABHD12	0	intronic	0.405	6	5	5	1	1	0
20:25316943_CT_C	20	25316943	CT	C	0.4264	7.12732e-08	0.914682	rs6138556	68	ABHD12	0	intronic	1.804	NA	4	5	1	1	0
rs6083804	20	25317060	A	G	0.4304	6.92124e-08	0.923271	rs6138556	68	ABHD12	0	intronic	6.301	6	4	5	1	1	0
rs6083805	20	25317356	T	C	0.4284	7.96074e-08	0.931096	rs6138556	68	ABHD12	0	intronic	7.639	1f	2	5	1	1	0
rs4815405	20	25317492	T	C	0.4304	6.91994e-08	0.923271	rs6138556	68	ABHD12	0	intronic	3.477	2b	2	5	1	1	0
rs6050542	20	25318879	T	C	0.4304	6.87866e-08	0.923271	rs6138556	68	ABHD12	0	intronic	4.932	4	2	5	1	1	0
rs6076336	20	25319212	C	T	0.4304	6.92124e-08	0.923271	rs6138556	68	ABHD12	0	intronic	3.162	1f	4	5	1	1	0
rs6050544	20	25320228	T	A	0.4284	7.66572e-08	0.931096	rs6138556	68	ABHD12	0	intronic	4.228	1f	2	5	1	1	0
rs8125868	20	25324410	A	G	0.4294	6.98441e-08	0.919366	rs6138556	68	ABHD12	0	intronic	2.13	6	5	15	1	1	0
rs6115153	20	25325567	T	C	0.4374	1.48629e-07	0.888797	rs6138556	68	ABHD12	0	intronic	4.862	5	5	15	1	1	0
rs6050547	20	25326012	C	T	0.4314	5.53157e-08	0.91166	rs6138556	68	ABHD12	0	intronic	1.432	7	5	15	1	1	0
rs2482927	20	25327151	T	C	0.4294	5.13721e-08	0.919366	rs6138556	68	ABHD12	0	intronic	2.171	5	5	15	1	1	0
20:25327393_GC_G	20	25327393	GC	G	0.4374	1.21222e-07	0.888797	rs6138556	68	ABHD12	0	intronic	0.453	NA	5	15	1	1	0
rs7268053	20	25328286	A	T	0.4374	1.46198e-07	0.888797	rs6138556	68	ABHD12	0	intronic	4.161	7	5	15	1	1	0
rs6050555	20	25328543	A	G	0.4473	5.30672e-09	0.850786	rs6138556	68	ABHD12	0	intronic	0.19	6	5	15	1	1	0
rs6050556	20	25328828	A	G	0.4374	1.45874e-07	0.888797	rs6138556	68	ABHD12	0	intronic	2.654	7	5	15	1	1	0
rs6083809	20	25329309	A	G	0.4374	1.45522e-07	0.888797	rs6138556	68	ABHD12	0	intronic	1.149	6	5	15	1	1	0
rs6050559	20	25329915	G	A	0.4294	6.85145e-08	0.919366	rs6138556	68	ABHD12	0	intronic	2.851	6	5	15	1	1	0
rs2500443	20	25331442	C	T	0.4294	5.18275e-08	0.919366	rs6138556	68	ABHD12	0	intronic	1.986	3a	5	15	1	1	0
rs2482928	20	25331530	A	G	0.4294	5.18275e-08	0.919366	rs6138556	68	ABHD12	0	intronic	2.236	2b	5	15	1	1	0
rs2990512	20	25332906	A	G	0.4284	5.18275e-08	0.931096	rs6138556	68	ABHD12	0	intronic	1.606	7	5	15	1	1	0
rs6115156	20	25333189	G	C	0.4901	2.87441e-06	0.719894	rs6138556	68	ABHD12	0	intronic	11.33	5	5	15	1	1	0
rs781335101	20	25333896	TTC	T	0.494	3.73276e-06	0.697825	rs6138556	68	ABHD12	0	intronic	1.724	NA	5	15	1	1	0
rs2482930	20	25334115	G	C	0.4284	5.30294e-08	0.931096	rs6138556	68	ABHD12	0	intronic	0.49	5	2	15	1	1	0
rs2482931	20	25334445	G	A	0.4284	5.04191e-08	0.931096	rs6138556	68	ABHD12	0	intronic	4.123	4	2	7	1	1	0
rs6050561	20	25334855	C	T	0.4364	1.45589e-07	0.900126	rs6138556	68	ABHD12	0	intronic	0.704	1b	2	7	1	1	0
rs6037095	20	25335687	A	G	0.4284	6.85145e-08	0.931096	rs6138556	68	ABHD12	0	intronic	0.517	5	2	7	1	1	0
rs6050562	20	25336186	C	G	0.4284	6.85145e-08	0.931096	rs6138556	68	ABHD12	0	intronic	0.107	6	2	5	1	1	0
rs2482932	20	25336445	A	G	0.4284	5.05487e-08	0.922918	rs6138556	68	ABHD12	0	intronic	0.387	7	5	5	1	1	0
rs35735333	20	25337205	T	G	0.4901	2.48393e-06	0.71389	rs6138556	68	ABHD12	0	intronic	4.488	2b	2	7	1	1	0
rs6083813	20	25337671	A	G	0.4354	1.1652e-07	0.89621	rs6138556	68	ABHD12	0	intronic	1.045	4	4	15	1	1	0
rs2500446	20	25339664	C	T	0.4294	5.18275e-08	0.919366	rs6138556	68	ABHD12	0	intronic	0.151	6	5	5	1	1	0
rs6037096	20	25339829	G	A	0.4374	1.42552e-07	0.888797	rs6138556	68	ABHD12	0	intronic	2.796	6	5	5	1	1	0
rs2482937	20	25340786	A	G	0.4294	5.18275e-08	0.919366	rs6138556	68	ABHD12	0	intronic	3.849	7	5	5	1	1	1
rs4815406	20	25341316	C	G	0.4374	1.42552e-07	0.888797	rs6138556	68	ABHD12	0	intronic	0.07	4	1	5	1	1	1
rs4815407	20	25341478	G	C	0.4294	6.85145e-08	0.919366	rs6138556	68	ABHD12	0	intronic	1.332	3a	1	15	1	1	1
rs8113968	20	25342457	G	A	0.4374	1.42552e-07	0.888797	rs6138556	68	ABHD12	0	intronic	1.509	7	5	15	1	1	1
rs113469203	20	25343258	G	A	0.4453	9.80335e-07	0.858268	rs6138556	68	ABHD12	0	intronic	0.579	6	5	15	1	1	1
rs6050563	20	25343455	C	T	0.4374	1.42552e-07	0.888797	rs6138556	68	ABHD12	0	intronic	3.68	7	5	15	1	1	1
rs6083817	20	25343998	G	C	0.4364	1.50059e-07	0.900126	rs6138556	68	ABHD12	0	intronic	0.862	7	5	15	1	1	1
rs6050564	20	25344231	G	A	0.4364	1.50059e-07	0.900126	rs6138556	68	ABHD12	0	intronic	0.207	7	5	15	1	1	1
rs6083818	20	25346082	G	A	0.4364	1.60661e-07	0.900126	rs6138556	68	ABHD12	0	intronic	1.976	4	5	15	1	1	1
rs4813561	20	25346439	A	C	0.4284	7.20824e-08	0.931096	rs6138556	68	ABHD12	0	intronic	3.226	7	5	15	1	1	1
rs4815408	20	25346678	C	T	0.4284	7.20824e-08	0.931096	rs6138556	68	ABHD12	0	intronic	1.112	6	5	15	1	1	1
rs4815409	20	25346697	C	A	0.4364	1.50059e-07	0.900126	rs6138556	68	ABHD12	0	intronic	2.358	7	5	15	1	1	1
rs6037097	20	25347221	T	C	0.4364	1.50059e-07	0.900126	rs6138556	68	ABHD12	0	intronic	11.46	6	5	15	1	1	1
rs6050565	20	25347563	T	G	0.4364	1.49394e-07	0.900126	rs6138556	68	ABHD12	0	intronic	0.458	6	5	15	1	1	1
rs6076339	20	25348712	T	C	0.4364	1.38173e-07	0.900126	rs6138556	68	ABHD12	0	intronic	0.311	6	4	15	1	1	1
rs2482940	20	25349830	C	T	0.4294	5.02024e-08	0.919366	rs6138556	68	ABHD12	0	intronic	2.403	6	5	15	1	1	1
rs4815411	20	25350223	A	G	0.4374	1.41922e-07	0.888797	rs6138556	68	ABHD12	0	intronic	1.959	1f	5	15	1	1	0
rs4815412	20	25350325	G	A	0.4374	1.58507e-07	0.888797	rs6138556	68	ABHD12	0	intronic	0.836	1f	5	15	1	1	0
rs2027003	20	25350498	A	G	0.4294	5.29815e-08	0.919366	rs6138556	68	ABHD12	0	intronic	0.671	2c	5	15	1	1	0
rs2027004	20	25350618	C	T	0.4284	5.02024e-08	0.915217	rs6138556	68	ABHD12	0	intronic	0.991	5	5	15	1	1	0
rs6107031	20	25350677	C	T	0.4374	1.41922e-07	0.888797	rs6138556	68	ABHD12	0	intronic	0.737	1f	5	15	1	1	0
rs6115159	20	25350944	T	C	0.4374	1.41922e-07	0.888797	rs6138556	68	ABHD12	0	intronic	2.926	6	5	15	1	1	0
rs6050566	20	25351071	G	A	0.4294	6.82123e-08	0.919366	rs6138556	68	ABHD12	0	intronic	0.964	6	4	15	1	1	0
rs4813562	20	25352588	G	A	0.4374	1.41922e-07	0.888797	rs6138556	68	ABHD12	0	intronic	2.197	5	5	5	1	1	0
rs6050567	20	25354561	C	T	0.4364	1.41922e-07	0.900126	rs6138556	68	ABHD12	0	intronic	4.676	6	4	5	1	1	0
rs2500399	20	25354694	T	G	0.4284	6.77187e-08	0.931096	rs6138556	68	ABHD12	0	intronic	6.774	6	4	5	1	1	0
rs2500400	20	25354705	A	G	0.4294	4.73191e-08	0.92706	rs6138556	68	ABHD12	0	intronic	6.865	6	4	5	1	1	0
rs2500401	20	25356497	A	G	0.4284	5.17604e-08	0.931096	rs6138556	68	ABHD12	0	intronic	3.031	6	5	5	1	1	0
rs6037099	20	25356876	T	G	0.4364	1.41922e-07	0.900126	rs6138556	68	ABHD12	0	intronic	2.35	7	5	5	1	1	0
rs4815413	20	25359229	G	T	0.4911	3.95247e-06	0.711822	rs6138556	68	ABHD12	0	intronic	0.186	1b	4	5	1	1	0
20:25359333_CTT_C	20	25359333	CTT	C	0.4274	8.42662e-07	0.840768	rs6138556	68	ABHD12	0	intronic	1.252	NA	4	5	1	1	0
rs2500404	20	25359758	A	C	0.4284	5.02024e-08	0.931096	rs6138556	68	ABHD12	0	intronic	3.088	4	4	5	1	1	0
rs2500405	20	25360826	A	G	0.4284	5.02024e-08	0.931096	rs6138556	68	ABHD12	0	intronic	1.928	6	4	5	1	1	0
rs2482941	20	25361216	T	C	0.4284	5.08074e-08	0.931096	rs6138556	68	ABHD12	0	intronic	5.347	7	4	5	1	1	0
rs4815414	20	25361701	A	G	0.4364	1.41922e-07	0.900126	rs6138556	68	ABHD12	0	intronic	5.84	5	4	5	1	1	0
rs6083824	20	25363057	G	A	0.4911	5.54381e-06	0.711822	rs6138556	68	ABHD12	0	intronic	1.96	5	4	5	1	1	0
rs6107033	20	25363591	A	G	0.4364	1.55013e-07	0.900126	rs6138556	68	ABHD12	0	intronic	0.289	5	2	5	1	1	0
20:25364950_CA_C	20	25364950	CA	C	0.4284	1.25428e-07	0.931096	rs6138556	68	ABHD12	0	intronic	13.08	NA	5	5	1	1	0
rs4813563	20	25365340	T	C	0.4284	7.70636e-08	0.931096	rs6138556	68	ABHD12	0	intronic	4.178	3a	1	5	1	1	0
rs6050573	20	25366065	G	C	0.4364	1.59166e-07	0.900126	rs6138556	68	ABHD12	0	intronic	4.438	6	4	5	1	1	0
20:25366325_TTAAA_T	20	25366325	TTAAA	T	0.4284	5.68084e-08	0.931096	rs6138556	68	ABHD12	0	intronic	0.888	NA	4	5	1	1	0
rs6083825	20	25366424	T	C	0.4364	1.59166e-07	0.900126	rs6138556	68	ABHD12	0	intronic	0.019	7	4	5	1	1	0
rs6083826	20	25366625	T	G	0.4364	1.56161e-07	0.900126	rs6138556	68	ABHD12	0	intronic	1.679	6	4	5	1	1	0
20:25366797_CTT_C	20	25366797	CTT	C	0.4364	2.19329e-07	0.900126	rs6138556	68	ABHD12	0	intronic	3.358	NA	4	5	1	1	0
rs34645895	20	25368373	A	G	0.4364	1.59888e-07	0.900126	rs6138556	68	ABHD12	0	intronic	2.09	5	4	5	1	1	0
rs6037103	20	25369095	A	G	0.4284	7.74108e-08	0.931096	rs6138556	68	ABHD12	0	intronic	2.506	5	4	5	1	1	0
rs6083828	20	25369918	T	C	0.4354	2.23339e-07	0.904035	rs6138556	68	ABHD12	0	intronic	1.824	1f	1	5	1	1	0
rs145380090	20	25371378	G	GGCCTCCGCC	0.4284	6.11076e-08	0.931096	rs6138556	68	ABHD12	0	UTR5	14.92	NA	1	1	1	1	1
rs3827014	20	25371559	C	T	0.4374	1.59888e-07	0.89591	rs6138556	68	ABHD12	0	UTR5	8.321	2a	1	1	1	1	1
rs6115167	20	25372890	G	A	0.4354	1.5509e-07	0.903723	rs6138556	68	ABHD12	1270	intergenic	4.2	5	5	15	1	1	1
rs6115168	20	25372891	C	A	0.4354	1.5648e-07	0.903723	rs6138556	68	ABHD12	1271	intergenic	3.336	5	5	15	1	1	1
rs9679929	20	25373779	C	A	0.4294	1.49059e-07	0.92706	rs6138556	68	ABHD12	2159	intergenic	0.713	6	5	15	1	1	1
rs59934506	20	25373782	C	A	0.4294	1.48228e-07	0.92706	rs6138556	68	ABHD12	2162	intergenic	0.728	6	5	15	1	1	1
rs6037105	20	25374199	C	A	0.4354	1.5648e-07	0.903723	rs6138556	68	ABHD12	2579	intergenic	0.595	6	5	15	1	1	1
rs869358	20	25374674	A	G	0.4901	4.14307e-06	0.71389	rs6138556	68	ABHD12	3054	intergenic	8.285	1f	5	15	1	1	1
rs3036747	20	25374873	C	CAA	0.4354	1.23192e-07	0.903723	rs6138556	68	ABHD12	3253	intergenic	2.998	NA	5	15	1	1	1
rs2500423	20	25374882	G	A	0.4284	5.62809e-08	0.931096	rs6138556	68	ABHD12	3262	intergenic	5.089	NA	5	15	1	1	1
rs6050583	20	25376118	G	T	0.4354	2.1514e-07	0.903723	rs6138556	68	ABHD12	4498	intergenic	10.04	3a	5	15	1	1	1
rs6076343	20	25376663	C	T	0.4901	5.89242e-06	0.71389	rs6138556	68	ABHD12	5043	intergenic	1.881	7	5	15	1	1	1
rs2263204	20	25377688	A	T	0.4284	6.95001e-08	0.931096	rs6138556	68	ABHD12	6068	intergenic	1.157	5	5	15	1	1	1
rs2387880	20	25377787	T	C	0.4354	1.8206e-07	0.903723	rs6138556	68	ABHD12	6167	intergenic	1.597	5	5	15	1	1	1
rs2387881	20	25378172	A	G	0.4294	6.97078e-08	0.92706	rs6138556	68	ABHD12	6552	intergenic	1.848	6	1	15	1	1	1
rs6083838	20	25378318	A	G	0.4334	2.95618e-08	0.911324	rs6138556	68	ABHD12	6698	intergenic	1.202	7	1	15	1	1	1
20:25378446_GA_G	20	25378446	GA	G	0.4354	1.80038e-07	0.903723	rs6138556	68	ABHD12	6826	intergenic	1.566	NA	5	15	1	1	1
rs2387882	20	25378802	C	T	0.4354	1.83707e-07	0.903723	rs6138556	68	ABHD12	7182	intergenic	2.585	4	5	15	1	1	1
rs2387883	20	25379004	T	C	0.4354	1.83707e-07	0.903723	rs6138556	68	ABHD12	7384	intergenic	4.486	5	2	15	1	1	1
rs2387884	20	25379069	C	T	0.4354	1.83707e-07	0.903723	rs6138556	68	ABHD12	7449	intergenic	3.429	4	2	15	1	1	1
rs4815417	20	25379526	C	T	0.4354	1.83707e-07	0.903723	rs6138556	68	ABHD12	7906	intergenic	2.576	1f	5	15	1	1	1
rs2482943	20	25380593	G	A	0.4284	5.8089e-08	0.931096	rs6138556	68	GINS1	7769	intergenic	2.486	7	5	15	1	1	1
rs769717899	20	25381848	CA	C	0.4354	1.65144e-07	0.903723	rs6138556	68	GINS1	6514	intergenic	1.785	NA	5	15	1	1	1
rs6076345	20	25381895	T	G	0.4354	1.83707e-07	0.903723	rs6138556	68	GINS1	6467	intergenic	2.981	7	5	15	1	1	1
rs4815418	20	25382211	T	G	0.4354	1.87895e-07	0.903723	rs6138556	68	GINS1	6151	intergenic	1.726	6	8	15	1	1	1
rs2500418	20	25382268	C	T	0.4284	7.3247e-08	0.931096	rs6138556	68	GINS1	6094	intergenic	2.091	NA	8	15	1	1	1
rs2500417	20	25383287	A	G	0.4284	7.56133e-08	0.931096	rs6138556	68	GINS1	5075	intergenic	1.56	NA	5	9	1	1	1
rs4815420	20	25383979	C	T	0.4354	1.83707e-07	0.903723	rs6138556	68	GINS1	4383	intergenic	4.828	7	5	9	1	1	1
rs6050590	20	25384994	G	A	0.4354	1.83707e-07	0.903723	rs6138556	68	GINS1	3368	intergenic	8.192	5	5	15	1	1	1
rs4813566	20	25386465	G	T	0.4354	1.74958e-07	0.903723	rs6138556	68	GINS1	1897	intergenic	9.61	7	5	15	1	1	1
rs4815421	20	25386509	G	A	0.4354	1.74958e-07	0.903723	rs6138556	68	GINS1	1853	intergenic	3.786	6	5	15	1	1	1
rs6083844	20	25386832	C	T	0.4354	1.62703e-07	0.903723	rs6138556	68	GINS1	1530	intergenic	0.081	7	5	15	1	1	1
rs2482906	20	25387465	A	G	0.4284	5.62571e-08	0.931096	rs6138556	68	GINS1	897	upstream	0.131	7	5	15	1	1	1
rs4815423	20	25387521	A	G	0.4284	7.83783e-08	0.931096	rs6138556	68	GINS1	841	upstream	0.114	6	5	15	1	1	1
rs3761117	20	25388070	G	A	0.4344	1.26682e-07	0.899791	rs6138556	68	GINS1	292	upstream	10.66	1b	1	1	1	1	1
rs6083845	20	25388090	G	C	0.4901	3.35816e-06	0.71389	rs6138556	68	GINS1	272	upstream	8.423	1f	1	1	1	1	1
rs8123949	20	25388133	C	T	0.4354	1.26682e-07	0.903723	rs6138556	68	GINS1	229	upstream	0.491	4	1	1	1	1	1
rs4815424	20	25390284	T	C	0.4284	8.21617e-08	0.931096	rs6138556	68	GINS1	0	intronic	1.454	5	2	5	1	1	0
rs2500424	20	25391969	C	T	0.4284	6.46369e-08	0.931096	rs6138556	68	GINS1	0	intronic	5.792	NA	4	5	1	1	0
rs6083847	20	25392384	A	G	0.4284	8.21617e-08	0.931096	rs6138556	68	GINS1	0	intronic	3.512	7	4	5	1	1	0
rs6076346	20	25392529	A	G	0.4354	1.71033e-07	0.903723	rs6138556	68	GINS1	0	intronic	3.133	6	4	5	1	1	0
rs6050595	20	25392974	G	A	0.4354	1.71033e-07	0.903723	rs6138556	68	GINS1	0	intronic	0.473	6	4	5	1	1	0
rs765138817	20	25393034	AC	A	0.4354	1.95398e-07	0.903723	rs6138556	68	GINS1	0	intronic	0.345	NA	4	5	1	1	0
rs369592217	20	25393036	A	T	0.4354	1.36945e-07	0.903723	rs6138556	68	GINS1	0	intronic	4.27	6	4	5	1	1	0
rs2482911	20	25395528	T	C	0.4284	6.27404e-08	0.931096	rs6138556	68	GINS1	0	intronic	2.173	1f	4	5	1	1	0
rs2184000	20	25395878	G	A	0.4354	1.67771e-07	0.903723	rs6138556	68	GINS1	0	intronic	0.769	7	4	5	1	1	0
rs6050598	20	25397257	G	C	0.4354	1.71033e-07	0.903723	rs6138556	68	GINS1	0	intronic	1.149	6	4	5	1	1	0
rs4815425	20	25398876	G	C	0.4354	1.71033e-07	0.903723	rs6138556	68	GINS1	0	intronic	0.954	6	4	15	1	1	0
rs11087515	20	25399979	G	GA	0.4901	4.32517e-06	0.64581	rs6138556	68	GINS1	0	intronic	4.317	NA	4	15	1	1	0
rs6050599	20	25400240	T	C	0.4354	1.67771e-07	0.903723	rs6138556	68	GINS1	0	intronic	3.566	6	4	5	1	1	0
rs6050600	20	25400873	G	A	0.4354	1.71033e-07	0.903723	rs6138556	68	GINS1	0	intronic	2.693	7	4	5	1	1	0
rs6050602	20	25401203	A	G	0.4354	1.71033e-07	0.903723	rs6138556	68	GINS1	0	intronic	9.854	5	4	5	1	1	0
rs6083851	20	25401235	G	A	0.4901	5.35717e-06	0.71389	rs6138556	68	GINS1	0	intronic	2.406	5	4	5	1	1	0
rs4423675	20	25402778	A	G	0.4901	5.34993e-06	0.71389	rs6138556	68	GINS1	0	intronic	1.373	1f	4	5	1	1	0
rs2500448	20	25404027	A	C	0.4294	4.33383e-08	0.92706	rs6138556	68	GINS1	0	intronic	2.074	NA	4	5	1	1	0
rs748346307	20	25404263	TTTC	T	0.4284	5.90611e-08	0.931096	rs6138556	68	GINS1	0	intronic	0.489	NA	4	5	1	1	0
rs6083853	20	25404541	T	C	0.4284	6.0966e-08	0.931096	rs6138556	68	GINS1	0	intronic	3.858	7	4	5	1	1	0
rs2482913	20	25405086	T	A	0.4284	5.6307e-08	0.931096	rs6138556	68	GINS1	0	intronic	0.079	6	4	5	1	1	0
rs6083855	20	25405118	A	G	0.4354	1.71033e-07	0.903723	rs6138556	68	GINS1	0	intronic	3.79	7	4	5	1	1	0
rs4815426	20	25405186	A	C	0.4354	1.71033e-07	0.903723	rs6138556	68	GINS1	0	intronic	1.844	7	4	5	1	1	0
rs2500436	20	25406366	G	C	0.4284	6.04355e-08	0.931096	rs6138556	68	GINS1	0	intronic	3.037	6	4	5	1	1	0
rs8113919	20	25407391	G	C	0.4284	6.0966e-08	0.931096	rs6138556	68	GINS1	0	intronic	1.567	7	4	15	1	1	0
rs6083856	20	25407585	C	T	0.4284	6.27404e-08	0.931096	rs6138556	68	GINS1	0	intronic	1.664	6	4	15	1	1	0
rs6083860	20	25409786	G	A	0.4901	5.34929e-06	0.71389	rs6138556	68	GINS1	0	intronic	5.844	7	4	5	1	1	0
rs6115182	20	25410259	G	A	0.4354	1.70771e-07	0.903723	rs6138556	68	GINS1	0	intronic	4.274	7	4	5	1	1	0
rs6083862	20	25411086	A	T	0.4354	1.70771e-07	0.903723	rs6138556	68	GINS1	0	intronic	11.04	6	4	15	1	1	0
rs6050609	20	25411751	A	G	0.4354	1.97905e-07	0.903723	rs6138556	68	GINS1	0	intronic	8.03	6	4	15	1	1	0
rs2482918	20	25412135	C	T	0.4284	6.26349e-08	0.931096	rs6138556	68	GINS1	0	intronic	2.391	7	4	15	1	1	0
rs6050611	20	25414419	C	T	0.4284	7.04542e-08	0.931096	rs6138556	68	GINS1	0	intronic	6.204	6	4	5	1	1	0
rs6515651	20	25414539	T	G	0.4284	9.22077e-08	0.931096	rs6138556	68	GINS1	0	intronic	9.289	7	4	5	1	1	0
rs2151144	20	25414924	G	C	0.4304	1.43876e-07	0.923041	rs6138556	68	GINS1	0	intronic	0.024	6	4	5	1	1	0
rs145231457	20	25415079	T	TTTTTC	0.4364	9.99608e-07	0.899521	rs6138556	68	GINS1	0	intronic	1.27	NA	4	5	1	1	0
rs2387885	20	25415224	G	A	0.4284	6.84472e-08	0.931096	rs6138556	68	GINS1	0	intronic	1.032	5	4	5	1	1	0
rs6115183	20	25416375	C	T	0.4354	1.83862e-07	0.903723	rs6138556	68	GINS1	0	intronic	1.371	7	4	5	1	1	0
20:25416446_CTTTTTTT_C	20	25416446	CTTTTTTT	C	0.4742	7.1673e-05	0.611482	rs6138556	68	GINS1	0	intronic	0.498	NA	4	5	1	1	0
20:25416615_AT_A	20	25416615	AT	A	0.4294	1.04561e-05	0.720105	rs6138556	68	GINS1	0	intronic	5.101	NA	4	5	1	1	0
rs2424712	20	25416942	T	C	0.4354	1.83862e-07	0.903723	rs6138556	68	GINS1	0	intronic	9.712	6	4	5	1	1	0
rs2424713	20	25418482	C	T	0.4284	5.88726e-08	0.931096	rs6138556	68	GINS1	0	intronic	0.544	5	4	5	1	1	0
rs2424714	20	25418681	T	G	0.4354	1.83862e-07	0.903723	rs6138556	68	GINS1	0	intronic	0.434	7	4	5	1	1	0
rs2424715	20	25420077	A	G	0.4354	1.83862e-07	0.903723	rs6138556	68	GINS1	0	intronic	4.428	4	4	5	1	1	0
rs6050617	20	25421648	C	T	0.4354	1.83862e-07	0.903723	rs6138556	68	GINS1	0	intronic	0.173	6	4	5	1	1	0
rs199713781	20	25423246	ATT	A	0.492	7.91462e-06	0.688025	rs6138556	68	GINS1	0	intronic	2.396	NA	4	5	1	1	0
rs2424716	20	25423538	G	A	0.4284	8.37763e-08	0.931096	rs6138556	68	GINS1	0	intronic	2.578	5	4	5	1	1	0
rs6132833	20	25424708	C	G	0.4284	5.98644e-08	0.931096	rs6138556	68	GINS1	0	intronic	2.099	6	4	5	1	1	0
rs6037120	20	25424713	T	A	0.4284	8.48796e-08	0.931096	rs6138556	68	GINS1	0	intronic	4.232	6	4	5	1	1	0
rs6115185	20	25425943	G	A	0.4364	1.83862e-07	0.899809	rs6138556	68	GINS1	0	intronic	11.16	7	4	5	1	1	0
rs6107044	20	25426234	C	T	0.4294	6.29726e-08	0.92706	rs6138556	68	GINS1	0	intronic	8.285	6	4	5	1	1	0
rs772513836	20	25426693	CA	C	0.4354	1.65083e-07	0.903723	rs6138556	68	GINS1	0	UTR3	0.725	NA	4	4	1	1	0
rs761025	20	25426968	G	A	0.4284	8.48796e-08	0.931096	rs6138556	68	GINS1	0	UTR3	1.793	NA	4	4	1	1	0
rs2387887	20	25427081	G	T	0.4354	1.83862e-07	0.903723	rs6138556	68	GINS1	0	UTR3	1.661	5	4	4	1	1	0
rs6050623	20	25427836	T	C	0.4354	1.83021e-07	0.903723	rs6138556	68	GINS1	0	UTR3	4.716	7	4	5	1	1	0
rs6050626	20	25428261	T	C	0.4354	1.83862e-07	0.903723	rs6138556	68	GINS1	0	UTR3	3.129	6	4	5	1	1	0
rs6037121	20	25428311	G	A	0.4354	1.83862e-07	0.903723	rs6138556	68	GINS1	0	UTR3	0.035	7	4	5	1	1	0
rs1047171	20	25428786	T	C	0.4354	1.83862e-07	0.903723	rs6138556	68	GINS1	0	UTR3	7.529	1f	4	5	1	1	0
rs113622660	20	25429287	C	CCTAT	0.4205	5.35609e-07	0.906562	rs6138556	68	GINS1	0	downstream	9.343	NA	4	5	1	1	0
rs3036809	20	25430027	C	CTG	0.4354	2.62712e-07	0.903723	rs6138556	68	GINS1	0	downstream	11.67	NA	4	5	1	1	0
rs6050629	20	25430680	G	A	0.4354	1.83862e-07	0.903723	rs6138556	68	GINS1	0	intergenic	2.101	6	4	5	1	1	0
rs6050630	20	25430745	A	G	0.4354	1.83862e-07	0.903723	rs6138556	68	GINS1	0	intergenic	2.763	5	4	5	1	1	0
20:25430905_GAGTT_G	20	25430905	GAGTT	G	0.4364	1.6855e-07	0.899809	rs6138556	68	GINS1	0	intergenic	1.341	NA	4	5	1	1	0
rs6050631	20	25431749	C	T	0.4264	1.63425e-07	0.931249	rs6138556	68	GINS1	0	intergenic	0.186	6	4	5	1	1	0
rs6115188	20	25432170	G	T	0.4891	3.84226e-06	0.715987	rs6138556	68	GINS1	0	intergenic	0.851	1f	4	5	1	1	0
rs6050632	20	25432601	A	G	0.4354	1.49822e-07	0.903723	rs6138556	68	GINS1	0	downstream	2.585	6	4	5	1	1	0
rs5841058	20	25433447	C	CT	0.4016	2.81312e-07	0.76421	rs6138556	68	NINL	0	UTR3	14.3	NA	4	5	1	1	0
rs2856	20	25433536	T	C	0.4354	2.16523e-07	0.903723	rs6138556	68	NINL	0	UTR3	13.5	1f	4	5	1	1	0
rs12428	20	25433821	A	C	0.4354	2.9633e-07	0.903723	rs6138556	68	NINL	0	UTR3	4.285	1f	4	4	1	1	0
rs6132835	20	25434667	A	G	0.4324	5.1955e-08	0.91556	rs6138556	68	NINL	0	intronic	2.799	7	4	4	1	1	0
rs7270835	20	25435067	C	T	0.4284	6.37249e-08	0.931096	rs6138556	68	NINL	0	intronic	0.372	1f	4	4	1	1	0
rs11699203	20	25435169	G	C	0.4304	6.56372e-08	0.923271	rs6138556	68	NINL	0	intronic	1.415	1f	4	4	1	1	0
rs6138571	20	25435388	A	G	0.4304	6.56372e-08	0.923271	rs6138556	68	NINL	0	intronic	2.296	3a	4	4	1	1	0
rs6138572	20	25435934	G	C	0.4284	6.17686e-08	0.931096	rs6138556	68	NINL	0	intronic	2.371	6	4	4	1	1	0
rs11087520	20	25436827	C	T	0.4284	7.85868e-08	0.931096	rs6138556	68	NINL	0	intronic	10.89	6	4	5	1	1	0
20:25438230_CT_C	20	25438230	CT	C	0.4284	6.36227e-08	0.931096	rs6138556	68	NINL	0	intronic	1.33	NA	4	5	1	1	0
rs416745	20	25438868	T	C	0.4304	7.77832e-08	0.923271	rs6138556	68	NINL	0	intronic	3.552	NA	4	5	1	1	0
rs454723	20	25438928	G	C	0.4294	7.10443e-08	0.92706	rs6138556	68	NINL	0	intronic	1.878	1f	4	5	1	1	0
rs6138575	20	25438952	G	A	0.4284	6.41383e-08	0.931096	rs6138556	68	NINL	0	intronic	2.054	1f	4	5	1	1	0
rs398036	20	25439850	C	T	0.4284	8.25882e-08	0.931096	rs6138556	68	NINL	0	intronic	3.728	NA	4	5	1	1	0
rs397119	20	25440187	C	A	0.4284	8.2151e-08	0.931096	rs6138556	68	NINL	0	intronic	0.054	NA	4	5	1	1	0
rs448396	20	25440269	G	A	0.4304	6.90089e-08	0.923271	rs6138556	68	NINL	0	intronic	0.128	5	4	5	1	1	0
rs6115191	20	25440478	C	T	0.4284	7.67022e-08	0.931096	rs6138556	68	NINL	0	intronic	0.354	1f	4	5	1	1	0
rs453329	20	25440593	G	A	0.4294	1.85825e-07	0.927285	rs6138556	68	NINL	0	intronic	0.685	NA	4	5	1	1	0
rs11087521	20	25440648	G	A	0.4284	6.53749e-08	0.931096	rs6138556	68	NINL	0	intronic	1.359	1f	4	5	1	1	0
rs13038834	20	25441433	C	T	0.4284	5.96062e-08	0.931096	rs6138556	68	NINL	0	intronic	4.547	5	3	5	1	1	0
rs6107045	20	25441936	G	A	0.4284	6.15899e-08	0.931096	rs6138556	68	NINL	0	intronic	5.775	1f	3	4	1	1	0
rs6107046	20	25442049	G	A	0.4284	6.15899e-08	0.931096	rs6138556	68	NINL	0	intronic	0.074	5	2	4	1	1	0
rs6107047	20	25442097	G	A	0.4284	6.15899e-08	0.931096	rs6138556	68	NINL	0	intronic	0.182	1f	2	4	1	1	0
rs447722	20	25443510	C	T	0.4304	5.92601e-08	0.923271	rs6138556	68	NINL	0	intronic	0.678	NA	4	5	1	1	0
rs408853	20	25444805	T	C	0.4304	5.63288e-08	0.923271	rs6138556	68	NINL	0	intronic	0.062	7	4	5	1	1	0
rs422424	20	25445446	G	C	0.4304	5.66079e-08	0.923271	rs6138556	68	NINL	0	intronic	1.566	5	4	4	1	1	0
rs422844	20	25445591	T	C	0.4304	5.63288e-08	0.923271	rs6138556	68	NINL	0	intronic	3.534	1f	4	4	1	1	0
rs401166	20	25446308	C	G	0.4304	5.77309e-08	0.923271	rs6138556	68	NINL	0	intronic	0.379	5	4	4	1	1	0
rs404394	20	25447896	A	G	0.4304	6.28204e-08	0.923271	rs6138556	68	NINL	0	intronic	1.831	NA	4	4	1	1	0
rs762760555	20	25448848	GT	G	0.4284	6.13742e-08	0.931096	rs6138556	68	NINL	0	intronic	0.36	NA	4	4	1	1	0
rs766129961	20	25449169	CCCTGT	C	0.4284	7.51239e-08	0.931096	rs6138556	68	NINL	0	intronic	5.607	NA	4	4	1	1	0
rs367666	20	25449818	T	C	0.4354	5.32559e-08	0.895266	rs6138556	68	NINL	0	intronic	1.047	NA	4	5	1	1	0
rs444699	20	25449854	G	A	0.4294	1.2221e-07	0.919109	rs6138556	68	NINL	0	intronic	0.067	NA	4	5	1	1	0
rs399899	20	25449858	G	C	0.4314	3.82159e-08	0.903192	rs6138556	68	NINL	0	intronic	0.46	5	4	5	1	1	0
20:25449873_CT_C	20	25449873	CT	C	0.4284	2.59413e-08	0.915217	rs6138556	68	NINL	0	intronic	0.764	NA	4	5	1	1	0
rs35849893	20	25449879	C	G	0.4294	9.83865e-08	0.919109	rs6138556	68	NINL	0	intronic	0.777	5	4	5	1	1	0
rs34507264	20	25449883	T	C	0.4284	2.34893e-08	0.915217	rs6138556	68	NINL	0	intronic	0.261	5	4	5	1	1	0
rs11474838	20	25449887	T	G	0.4284	1.61986e-07	0.915217	rs6138556	68	NINL	0	intronic	0.083	5	4	5	1	1	0
rs449370	20	25451180	C	T	0.4314	4.69436e-08	0.919537	rs6138556	68	NINL	0	intronic	0.769	1f	4	4	1	1	0
rs2179459	20	25456141	C	A	0.4294	2.62711e-08	0.919366	rs6138556	68	NINL	0	intronic	11.82	NA	1	5	1	1	0
rs437635	20	25456888	A	G	0.4304	2.82731e-08	0.915648	rs6138556	68	NINL	0	exonic	0.752	1f	2	5	1	1	0
rs777993362	20	25457049	GCTCCCA	G	0.4304	3.02309e-08	0.915648	rs6138556	68	NINL	0	exonic	11.3	NA	2	5	1	1	0
rs442834	20	25458096	A	G	0.4304	2.88286e-08	0.915648	rs6138556	68	NINL	0	intronic	0.437	1f	4	4	1	1	0
rs417110	20	25458297	T	C	0.4304	4.05054e-08	0.915648	rs6138556	68	NINL	0	intronic	0.407	1f	4	4	1	1	0
rs417130	20	25458320	T	C	0.4284	3.45274e-08	0.923391	rs6138556	68	NINL	0	intronic	0.572	1f	4	4	1	1	0
rs449703	20	25458559	C	T	0.4304	3.37084e-08	0.915648	rs6138556	68	NINL	0	intronic	0.847	1f	4	4	1	1	0
rs550031709	20	25458562	C	CT	0.4284	1.41107e-07	0.923391	rs6138556	68	NINL	0	intronic	1.066	NA	4	4	1	1	0
rs84816	20	25459919	G	A	0.4394	1.47219e-07	0.881934	rs6138556	68	NINL	0	intronic	0.145	1f	4	4	1	1	0
rs6037125	20	25463382	G	A	0.4284	3.52551e-08	0.915217	rs6138556	68	NINL	0	intronic	1.158	6	4	5	1	1	0
rs6037126	20	25463799	G	T	0.4294	2.91335e-08	0.911481	rs6138556	68	NINL	0	intronic	0.061	7	4	5	1	1	0
rs372678	20	25465248	G	A	0.4284	3.52551e-08	0.923391	rs6138556	68	NINL	0	intronic	6.514	NA	2	5	1	1	0
rs34701577	20	25467264	T	TC	0.4304	3.68153e-08	0.915648	rs6138556	68	NINL	0	intronic	0.932	NA	2	5	1	1	0
rs446649	20	25467359	A	G	0.4304	2.84107e-08	0.915648	rs6138556	68	NINL	0	intronic	2.528	1f	2	5	1	1	0
rs433352	20	25467992	A	G	0.4304	2.84107e-08	0.915648	rs6138556	68	NINL	0	intronic	0.88	1f	4	5	1	1	0
rs424487	20	25468131	C	G	0.4304	3.06223e-08	0.915648	rs6138556	68	NINL	0	intronic	1.509	1f	4	5	1	1	0
rs431579	20	25470056	T	C	0.4304	2.92911e-08	0.915648	rs6138556	68	NINL	0	intronic	4.413	NA	4	4	1	1	0
rs2387891	20	25470328	C	G	0.4284	2.84654e-08	0.923391	rs6138556	68	NINL	0	intronic	0.122	2b	4	4	1	1	0
rs400357	20	25479058	A	G	0.492	5.86804e-06	0.707696	rs6138556	68	NINL	0	intronic	2.616	NA	4	5	1	1	0
rs390123	20	25480105	C	G	0.4911	3.36243e-06	0.704884	rs6138556	68	NINL	0	intronic	0.437	5	4	5	1	1	0
rs404775	20	25481117	A	G	0.4901	4.66987e-06	0.71389	rs6138556	68	NINL	0	intronic	6.687	1f	4	5	1	1	0
rs374701	20	25483616	A	G	0.4901	4.54627e-06	0.71389	rs6138556	68	NINL	0	intronic	1.074	NA	4	4	1	1	0
rs6115200	20	25487377	G	T	0.4284	3.22065e-08	0.923391	rs6138556	68	NINL	0	intronic	2.636	NA	4	5	1	1	0
rs376742	20	25487417	A	C	0.4901	5.15251e-06	0.71389	rs6138556	68	NINL	0	intronic	1.095	1f	4	5	1	1	0
rs6138588	20	25487523	C	T	0.4284	3.76312e-08	0.923391	rs6138556	68	NINL	0	intronic	0.24	6	4	5	1	1	0
rs443009	20	25499817	C	T	0.4911	4.93706e-06	0.710787	rs6138556	68	NINL	0	intronic	2.11	NA	4	5	1	1	0
rs405822	20	25501314	A	G	0.4911	4.98477e-06	0.710787	rs6138556	68	NINL	0	intronic	3.393	6	4	5	1	1	0
rs6138593	20	25504492	A	G	0.4911	4.62991e-06	0.710787	rs6138556	68	NINL	0	intronic	2.243	7	4	5	1	1	0
rs403152	20	25505567	G	A	0.3857	1.2995e-05	0.733762	rs6138556	68	NINL	0	intronic	0.069	6	4	5	1	1	0
rs409853	20	25506067	T	C	0.4911	4.60649e-06	0.710787	rs6138556	68	NINL	0	intronic	0.501	NA	4	5	1	1	0
rs6115204	20	25508005	G	A	0.4294	2.77749e-08	0.919366	rs6138556	68	NINL	0	intronic	3.042	7	4	5	1	1	0
rs422148	20	25512604	G	C	0.4901	4.06077e-06	0.706927	rs6138556	68	NINL	0	intronic	0.003	5	2	5	1	1	1
rs6076358	20	25519403	G	T	0.4911	5.46505e-06	0.710787	rs6138556	68	NINL	0	intronic	0.804	5	1	5	1	1	1
rs1541061	20	25521057	G	A	0.4294	2.53402e-08	0.919366	rs6138556	68	NINL	0	intronic	13.36	1a	1	7	1	1	1
rs6138600	20	25521346	A	T	0.4294	2.60506e-08	0.919366	rs6138556	68	NINL	0	intronic	5.347	1f	1	7	1	1	1
rs4815429	20	25521611	T	C	0.4901	2.86817e-06	0.712872	rs6138556	68	NINL	0	intronic	3.79	5	5	5	1	1	1
rs2104734	20	25526668	A	G	0.4294	4.11391e-08	0.919366	rs6138556	68	NINL	0	intronic	10.62	5	5	5	1	1	1
rs139240046	20	25527488	G	GA	0.4911	5.68347e-06	0.710787	rs6138556	68	NINL	0	intronic	0.711	NA	4	5	1	1	1
rs1983974	20	25530619	A	C	0.4911	6.31782e-06	0.710787	rs6138556	68	NINL	0	intronic	1.505	1f	1	7	1	1	0
rs6107052	20	25530838	G	A	0.4294	2.83129e-08	0.919366	rs6138556	68	NINL	0	intronic	3.925	4	2	7	1	1	0
rs4815431	20	25532405	T	C	0.4831	1.70075e-06	0.732963	rs6138556	68	NINL	0	intronic	0.31	5	2	15	1	1	0
rs928121	20	25534818	A	G	0.4284	2.7776e-08	0.915501	rs6138556	68	NINL	0	intronic	6.161	1f	4	15	1	1	0
rs372946975	20	25536620	T	TA	0.497	9.18307e-05	0.67448	rs6138556	68	NINL	0	intronic	1.037	NA	4	15	1	1	0
rs751369132	20	25537274	TA	T	0.4284	2.24501e-08	0.915501	rs6138556	68	NINL	0	intronic	3.526	NA	4	15	1	1	0
rs6050679	20	25537827	T	A	0.4821	1.68107e-06	0.729117	rs6138556	68	NINL	0	intronic	9.468	6	4	15	1	1	0
rs4280527	20	25544014	A	G	0.4294	2.47089e-08	0.911481	rs6138556	68	NINL	0	intronic	11.37	1f	5	15	1	1	0
rs6115210	20	25545249	C	T	0.4911	5.02452e-06	0.703825	rs6138556	68	NINL	0	intronic	0.134	7	5	15	1	1	0
20:25547615_CA_C	20	25547615	CA	C	0.4831	1.18998e-06	0.732963	rs6138556	68	NINL	0	intronic	9.161	NA	4	15	1	1	0
rs6132845	20	25547767	A	G	0.4821	1.25837e-06	0.729117	rs6138556	68	NINL	0	intronic	2.547	6	4	15	1	1	0
rs11483743	20	25548868	C	CA	0.499	1.43618e-05	0.683382	rs6138556	68	NINL	0	intronic	3.146	NA	4	15	1	1	0
rs6115213	20	25550372	G	A	0.4284	2.91551e-08	0.915501	rs6138556	68	NINL	0	intronic	0.797	4	4	15	1	1	0
20:25556400_CA_C	20	25556400	CA	C	0.4841	5.01776e-06	0.723729	rs6138556	68	NINL	0	intronic	1.058	NA	4	5	1	1	0
rs6115214	20	25557426	T	C	0.4284	2.39143e-08	0.915501	rs6138556	68	NINL	0	intronic	0.386	6	4	5	1	1	0
rs6132848	20	25561645	C	T	0.4284	2.53092e-08	0.915501	rs6138556	68	NINL	0	intronic	2.933	1f	2	5	1	1	0
rs6115215	20	25562500	C	T	0.4294	2.13429e-08	0.911481	rs6138556	68	NINL	0	intronic	1.451	6	4	5	1	1	0
rs6138609	20	25570985	T	A	0.4274	3.21726e-08	0.911674	rs6138556	68	NINL	4831	intergenic	0.16	6	5	15	1	1	0
rs747815878	20	25576757	ATAACATTTG	A	0.4284	2.78856e-08	0.907987	rs6138556	68	NINL	10603	intergenic	0.929	NA	5	15	0	1	0
rs13040655	20	25582197	C	T	0.4245	1.04303e-08	0.866669	rs6138556	68	RNU6ATAC17P	9591	intergenic	5.207	7	5	15	0	1	0
rs5841064	20	25591431	C	CA	0.4324	1.33361e-08	0.8847	rs6138556	68	RNU6ATAC17P	357	upstream	0.146	NA	4	15	1	1	0
rs1985737	20	25591468	T	A	0.4334	1.22062e-08	0.889371	rs6138556	68	RNU6ATAC17P	320	upstream	0.132	6	4	15	1	1	0
rs6037158	20	25595466	C	A	0.4871	1.0292e-05	0.694493	rs6138556	68	NANP	0	UTR3	1.554	7	4	5	1	1	0
rs6115229	20	25602328	C	G	0.4394	5.86644e-08	0.87378	rs6138556	68	NANP	0	intronic	2.593	7	5	5	1	1	0
rs7269400	20	30056718	T	C	0.3221	4.1683e-06	0.604218	rs6120374	69	DEFB124	0	intronic	0.941	7	9	15	1	0	0
rs6120374	20	30057304	G	C	0.2227	5.73044e-09	1	rs6120374	69	DEFB124	0	intronic	1.156	6	9	15	1	1	0
rs4328703	20	30057699	C	T	0.2008	1.11741e-08	0.881147	rs6120374	69	DEFB124	0	intronic	2.152	6	9	15	1	0	0
rs66974934	20	30060515	T	G	0.3211	3.90597e-06	0.606979	rs6120374	69	DEFB124	0	intronic	0.286	4	5	14	1	0	0
rs1543438	20	30061053	A	G	0.2227	4.28696e-08	1	rs6120374	69	DEFB124	0	upstream	4.217	NA	5	14	1	1	0
rs3761199	20	30062456	C	G	0.3221	6.30461e-06	0.604218	rs6120374	69	DEFB124	0	upstream	5.449	1f	1	13	1	0	0
rs1006459	20	30064331	A	G	0.3221	3.4732e-06	0.604218	rs6120374	69	DEFB124:REM1	00:00:00	exonic	15.51	NA	2	13	1	0	0
rs6088374	20	30079334	T	C	0.1561	6.43571e-06	0.602476	20:30209200_CA_C	69	LINC00028	3956	intergenic	0.155	7	5	14	1	1	0
rs113502509	20	30079883	G	A	0.1561	6.55613e-06	0.602476	20:30209200_CA_C	69	LINC00028	4505	intergenic	1.09	7	5	14	1	1	0
rs8123569	20	30080600	G	A	0.1571	5.45382e-06	0.60617	20:30209200_CA_C	69	LINC00028	5222	intergenic	1.688	6	5	14	1	1	0
rs6059634	20	30081689	G	A	0.1571	3.84406e-06	0.60617	20:30209200_CA_C	69	LINC00028	6311	intergenic	0.166	7	5	14	1	1	0
rs6057968	20	30082779	A	T	0.1571	6.71675e-06	0.60617	20:30209200_CA_C	69	LINC00028	7401	intergenic	2.843	7	5	14	0	1	0
rs6119442	20	30084415	T	C	0.1571	5.33591e-06	0.60617	20:30209200_CA_C	69	LINC00028	9037	intergenic	3.078	5	1	14	0	1	0
rs57574578	20	30087098	T	C	0.1571	5.6245e-06	0.60617	20:30209200_CA_C	69	LINC00028	11720	intergenic	7.886	5	5	14	0	1	0
rs6119449	20	30088914	T	G	0.1571	7.9037e-06	0.60617	20:30209200_CA_C	69	HM13	13316	intergenic	1.367	6	5	14	0	1	0
rs6119457	20	30092820	G	A	0.1571	5.41776e-06	0.60617	20:30209200_CA_C	69	HM13	9410	intergenic	0.055	7	5	14	1	1	1
rs11416379	20	30093975	C	CA	0.1571	5.41776e-06	0.60617	20:30209200_CA_C	69	HM13	8255	intergenic	11.83	NA	5	14	1	1	1
rs6059690	20	30094128	C	T	0.1571	2.66605e-06	0.60617	20:30209200_CA_C	69	HM13	8102	intergenic	2.255	5	5	15	1	1	1
20:30094351_GT_G	20	30094351	GT	G	0.1571	5.41776e-06	0.60617	20:30209200_CA_C	69	HM13	7879	intergenic	1.311	NA	5	15	1	0	1
rs368329232	20	30094356	T	G	0.1571	5.41776e-06	0.60617	20:30209200_CA_C	69	HM13	7874	intergenic	4.673	5	5	15	1	0	1
rs6059696	20	30095904	C	G	0.1571	2.66605e-06	0.60617	20:30209200_CA_C	69	HM13	6326	intergenic	1.21	7	5	15	1	1	1
rs6057998	20	30096825	T	C	0.1571	2.60057e-06	0.60617	20:30209200_CA_C	69	HM13	5405	intergenic	0.597	2b	5	15	1	1	1
rs6059702	20	30096895	A	T	0.1571	2.60057e-06	0.60617	20:30209200_CA_C	69	HM13	5335	intergenic	2.506	4	5	15	1	1	1
rs6059704	20	30097674	C	T	0.1571	5.63279e-06	0.60617	20:30209200_CA_C	69	HM13	4556	intergenic	0.314	7	5	15	1	1	1
rs6058004	20	30098094	A	G	0.1571	2.59479e-06	0.60617	20:30209200_CA_C	69	HM13	4136	intergenic	0.527	7	5	15	1	1	1
rs2889487	20	30098599	T	C	0.1571	2.60057e-06	0.60617	20:30209200_CA_C	69	HM13	3631	intergenic	1.872	7	5	15	1	1	1
rs2839862	20	30099216	T	A	0.1571	3.90413e-06	0.60617	20:30209200_CA_C	69	HM13	3014	intergenic	0.042	6	5	15	1	1	1
rs3932482	20	30099549	T	A	0.1571	2.60057e-06	0.60617	20:30209200_CA_C	69	HM13	2681	intergenic	0.068	6	5	15	1	1	1
rs6059713	20	30099587	C	T	0.1571	2.60057e-06	0.60617	20:30209200_CA_C	69	HM13	2643	intergenic	0.144	7	5	15	1	1	1
rs6119472	20	30099741	G	A	0.1571	2.56254e-06	0.60617	20:30209200_CA_C	69	HM13	2489	intergenic	0.13	6	5	15	1	1	1
rs6088434	20	30100829	A	G	0.1571	2.66605e-06	0.60617	20:30209200_CA_C	69	HM13	1401	intergenic	2.678	6	5	15	1	1	0
rs6059727	20	30101108	G	A	0.1571	2.66605e-06	0.60617	20:30209200_CA_C	69	HM13	1122	intergenic	4.003	6	5	15	1	1	0
rs6088438	20	30102177	A	G	0.1571	0.000114134	0.60617	20:30209200_CA_C	69	HM13	53	upstream	14.82	3a	1	1	1	1	0
rs6088446	20	30104036	G	C	0.1571	2.62987e-06	0.60617	20:30209200_CA_C	69	HM13	0	intronic	1.607	3a	1	2	1	1	0
rs11480710	20	30105599	G	GT	0.1571	5.63201e-06	0.60617	20:30209200_CA_C	69	HM13	0	intronic	3.081	NA	1	7	1	1	0
rs6088451	20	30105831	T	C	0.1571	2.69469e-06	0.60617	20:30209200_CA_C	69	HM13	0	intronic	3.427	5	4	5	1	1	0
rs879597	20	30108533	A	G	0.1571	2.71226e-06	0.60617	20:30209200_CA_C	69	HM13	0	intronic	3.909	5	2	5	1	1	0
rs7346070	20	30108646	T	G	0.1571	2.71226e-06	0.60617	20:30209200_CA_C	69	HM13	0	intronic	11.23	5	2	5	1	1	0
rs6058022	20	30109829	G	A	0.1571	2.71226e-06	0.60617	20:30209200_CA_C	69	HM13	0	intronic	15.22	4	2	5	1	1	0
rs6119489	20	30109994	C	T	0.1571	2.86866e-06	0.60617	20:30209200_CA_C	69	HM13	0	intronic	1.184	2b	2	5	1	1	0
rs6120607	20	30110075	C	G	0.1571	2.71226e-06	0.60617	20:30209200_CA_C	69	HM13	0	intronic	0.083	4	2	5	1	1	0
rs11473463	20	30110347	T	TAA	0.1571	5.81017e-06	0.60617	20:30209200_CA_C	69	HM13	0	intronic	1.025	NA	2	5	1	0	0
20:30110427_CTG_C	20	30110427	CTG	C	0.1571	4.19751e-06	0.60617	20:30209200_CA_C	69	HM13	0	intronic	6.734	NA	2	5	1	1	0
rs6059761	20	30110522	G	C	0.1571	2.70224e-06	0.60617	20:30209200_CA_C	69	HM13	0	intronic	4.344	7	2	5	1	1	0
rs6088462	20	30111640	T	C	0.1571	2.71226e-06	0.60617	20:30209200_CA_C	69	HM13	0	intronic	11.71	4	2	5	1	1	0
rs1406920	20	30112090	G	A	0.1571	2.71226e-06	0.60617	20:30209200_CA_C	69	HM13	0	intronic	6.183	7	2	5	1	1	0
rs6120618	20	30113703	T	C	0.1571	2.69469e-06	0.60617	20:30209200_CA_C	69	HM13	0	intronic	2.119	7	4	5	1	1	0
rs6120619	20	30113747	T	C	0.1571	2.69469e-06	0.60617	20:30209200_CA_C	69	HM13	0	intronic	5.859	6	4	5	1	1	0
rs7273756	20	30113869	C	A	0.1571	2.51367e-06	0.60617	20:30209200_CA_C	69	HM13	0	intronic	1.752	6	4	5	1	1	0
rs6058023	20	30114020	T	G	0.1571	2.69469e-06	0.60617	20:30209200_CA_C	69	HM13	0	intronic	0.694	7	4	5	1	1	0
rs6059781	20	30115987	T	C	0.1571	2.72869e-06	0.60617	20:30209200_CA_C	69	HM13	0	intronic	8.124	7	4	4	1	1	0
rs6059795	20	30117105	A	G	0.1571	2.72869e-06	0.60617	20:30209200_CA_C	69	HM13	0	intronic	3.072	7	4	4	1	1	0
rs6059796	20	30117348	C	T	0.1571	2.96644e-06	0.60617	20:30209200_CA_C	69	HM13	0	intronic	6.52	6	4	4	1	1	0
rs6058033	20	30118827	C	G	0.1571	2.96644e-06	0.60617	20:30209200_CA_C	69	HM13	0	intronic	1.5	7	4	4	1	1	0
rs6059806	20	30119134	G	A	0.1571	2.96644e-06	0.60617	20:30209200_CA_C	69	HM13	0	intronic	12.27	5	4	4	1	1	0
rs6058035	20	30120782	G	A	0.1571	2.85111e-06	0.60617	20:30209200_CA_C	69	HM13	0	intronic	4.741	5	4	4	1	1	0
rs113460913	20	30121896	T	TGA	0.1571	6.89551e-06	0.60617	20:30209200_CA_C	69	HM13	0	intronic	1.365	NA	4	4	1	1	0
rs6059830	20	30122316	G	T	0.1571	2.69508e-06	0.60617	20:30209200_CA_C	69	HM13	0	intronic	0.081	7	4	4	1	1	0
rs7271374	20	30123267	A	G	0.1571	2.65801e-06	0.60617	20:30209200_CA_C	69	HM13	0	intronic	15.24	5	4	4	1	1	0
rs6059841	20	30123940	T	G	0.1571	2.69508e-06	0.60617	20:30209200_CA_C	69	HM13	0	intronic	2.126	6	4	4	1	1	0
rs6059846	20	30124261	C	A	0.1571	2.85111e-06	0.60617	20:30209200_CA_C	69	HM13	0	intronic	2.577	5	4	4	1	1	0
rs6058058	20	30127392	A	C	0.1571	2.85111e-06	0.60617	20:30209200_CA_C	69	HM13	0	intronic	0.855	7	4	4	1	1	0
rs6059869	20	30128553	T	G	0.1571	2.72033e-06	0.60617	20:30209200_CA_C	69	HM13	0	intronic	3.817	7	4	4	1	1	0
rs6059873	20	30129046	A	G	0.1571	2.71242e-06	0.60617	20:30209200_CA_C	69	HM13	0	intronic	3.143	5	4	5	1	1	0
rs6059874	20	30129099	C	A	0.1571	2.86963e-06	0.60617	20:30209200_CA_C	69	HM13	0	intronic	0.508	5	4	5	1	1	0
rs6059888	20	30130729	T	C	0.1571	2.71242e-06	0.60617	20:30209200_CA_C	69	HM13	0	intronic	11.03	7	2	4	1	1	1
rs6059889	20	30130730	G	A	0.1571	2.86963e-06	0.60617	20:30209200_CA_C	69	HM13	0	intronic	6.187	7	2	4	1	1	1
rs6058069	20	30130775	A	C	0.1571	2.85111e-06	0.60617	20:30209200_CA_C	69	HM13	0	intronic	7.106	7	2	4	1	1	1
rs6059894	20	30131234	A	T	0.1571	2.69508e-06	0.60617	20:30209200_CA_C	69	HM13	0	intronic	1.502	6	4	5	1	1	1
rs7274269	20	30131530	C	G	0.1571	2.69508e-06	0.60617	20:30209200_CA_C	69	HM13	0	intronic	1.017	7	4	5	1	1	1
rs6120670	20	30131935	G	C	0.1571	2.71242e-06	0.60617	20:30209200_CA_C	69	HM13	0	intronic	1.857	5	3	4	1	1	1
rs6120671	20	30131966	T	C	0.1571	2.88317e-06	0.60617	20:30209200_CA_C	69	HM13	0	intronic	2.834	3a	3	4	1	1	1
rs6059899	20	30132626	G	T	0.1571	2.73406e-06	0.60617	20:30209200_CA_C	69	HM13	0	intronic	4.336	2b	2	4	1	1	1
rs11472246	20	30133174	C	CTCAA	0.1571	7.09138e-06	0.60617	20:30209200_CA_C	69	HM13	0	intronic	6.23	NA	4	5	1	1	1
rs6059906	20	30133414	G	T	0.1571	2.81809e-06	0.60617	20:30209200_CA_C	69	HM13	0	intronic	0.025	2b	4	5	1	1	1
rs6059929	20	30137432	A	G	0.1571	3.58212e-06	0.60617	20:30209200_CA_C	69	HM13	0	intronic	2.813	4	4	4	1	1	1
rs6059930	20	30137474	C	T	0.1571	3.34183e-06	0.60617	20:30209200_CA_C	69	HM13	0	intronic	7.758	4	4	4	1	1	1
rs6058085	20	30139853	G	A	0.1561	0.000348716	0.602476	20:30209200_CA_C	69	HM13	0	intronic	9.959	4	4	4	1	1	1
rs6058086	20	30139854	C	T	0.1561	0.00181923	0.602476	20:30209200_CA_C	69	HM13	0	intronic	5.397	4	4	4	1	1	1
rs6058087	20	30139878	G	A	0.1561	0.000218249	0.602476	20:30209200_CA_C	69	HM13	0	intronic	11.24	3a	4	4	1	0	1
rs112805309	20	30139881	G	T	0.1561	0.000209127	0.602476	20:30209200_CA_C	69	HM13	0	intronic	12.03	3a	4	4	1	0	1
rs6058088	20	30139886	T	G	0.1571	9.45389e-05	0.60617	20:30209200_CA_C	69	HM13	0	intronic	13.09	4	4	4	1	1	1
rs754287769	20	30140991	CAG	C	0.1571	3.85083e-06	0.60617	20:30209200_CA_C	69	HM13	0	intronic	1.221	NA	4	4	1	1	1
rs6059948	20	30141333	G	A	0.1571	4.19395e-06	0.60617	20:30209200_CA_C	69	HM13	0	intronic	0.437	4	4	4	1	1	1
rs6059952	20	30142021	G	A	0.1571	4.19395e-06	0.60617	20:30209200_CA_C	69	HM13	0	intronic	8.401	6	4	4	1	1	1
20:30146352_TCTC_T	20	30146352	TCTC	T	0.1571	1.78764e-05	0.60617	20:30209200_CA_C	69	HM13	0	intronic	6.508	NA	4	5	1	1	1
rs58875461	20	30146363	C	T	0.1571	4.40128e-06	0.60617	20:30209200_CA_C	69	HM13	0	intronic	12.04	6	4	5	1	1	1
rs6058102	20	30146902	A	C	0.1571	4.37809e-06	0.60617	20:30209200_CA_C	69	HM13	0	intronic	5.192	6	4	5	1	1	1
rs6059979	20	30147129	A	G	0.1571	4.40128e-06	0.60617	20:30209200_CA_C	69	HM13	0	intronic	0.027	5	4	5	1	1	1
rs6059980	20	30147145	C	G	0.1571	4.40128e-06	0.60617	20:30209200_CA_C	69	HM13	0	intronic	5.578	5	4	5	1	1	1
rs6059981	20	30147270	T	G	0.1571	4.11266e-06	0.60617	20:30209200_CA_C	69	HM13	0	intronic	6.05	5	4	4	1	1	1
rs6058103	20	30147554	C	A	0.1571	4.11266e-06	0.60617	20:30209200_CA_C	69	HM13	0	intronic	0.569	3a	4	4	1	1	1
rs6059982	20	30147826	C	A	0.1571	4.11266e-06	0.60617	20:30209200_CA_C	69	HM13	0	intronic	2.215	4	3	6	1	1	1
rs6120700	20	30147952	T	C	0.1571	4.11266e-06	0.60617	20:30209200_CA_C	69	HM13	0	intronic	5.981	4	3	6	1	1	1
rs6059983	20	30148026	A	G	0.1571	4.53518e-06	0.60617	20:30209200_CA_C	69	HM13	0	intronic	5.111	4	2	6	1	1	1
rs6059984	20	30148099	C	T	0.1571	4.34353e-06	0.60617	20:30209200_CA_C	69	HM13	0	intronic	7.711	2b	2	6	1	1	1
rs6120704	20	30149735	G	A	0.1571	5.73766e-06	0.60617	20:30209200_CA_C	69	HM13	0	intronic	0.017	4	3	4	1	1	1
rs6060002	20	30150077	T	C	0.1571	5.20697e-06	0.60617	20:30209200_CA_C	69	HM13	0	intronic	0.762	4	4	4	1	1	1
rs6058110	20	30150279	G	A	0.1571	5.1253e-06	0.60617	20:30209200_CA_C	69	HM13	0	intronic	4.797	3a	4	4	1	1	1
rs6060007	20	30150758	C	T	0.1571	5.52988e-06	0.60617	20:30209200_CA_C	69	HM13	0	intronic	3.237	2b	4	4	1	1	1
rs6088592	20	30152281	G	A	0.1571	5.20697e-06	0.60617	20:30209200_CA_C	69	HM13	0	intronic	4.308	5	4	4	1	1	1
rs2376862	20	30153934	A	G	0.1571	5.20697e-06	0.60617	20:30209200_CA_C	69	HM13	0	intronic	6.087	4	2	4	1	1	1
rs11906851	20	30154237	G	C	0.1571	5.169e-06	0.60617	20:30209200_CA_C	69	HM13	0	intronic	5.67	4	2	4	1	1	1
rs6120713	20	30155320	C	G	0.1571	5.19017e-06	0.60617	20:30209200_CA_C	69	HM13	0	intronic	0.915	5	2	4	1	1	1
rs6120719	20	30156378	T	G	0.1571	3.90988e-06	0.60617	20:30209200_CA_C	69	HM13:HM13-AS1	00:00:00	ncRNA_intronic	11.97	4	3	5	1	1	1
rs6058116	20	30156490	G	A	0.1571	5.21502e-06	0.60617	20:30209200_CA_C	69	HM13:HM13-AS1	00:00:00	ncRNA_intronic	9.536	4	3	5	1	1	1
rs4607	20	30157026	A	G	0.1571	4.62277e-06	0.60617	20:30209200_CA_C	69	HM13:HM13-AS1	00:00:00	ncRNA_intronic	3.98	2b	3	6	1	1	1
rs757992647	20	30158578	CCA	C	0.1571	6.98043e-06	0.60617	20:30209200_CA_C	69	HM13-AS1	0	ncRNA_intronic	3.401	NA	3	5	1	1	1
rs6120731	20	30159304	A	G	0.1571	4.47364e-06	0.60617	20:30209200_CA_C	69	HM13-AS1	0	ncRNA_intronic	0.043	4	2	5	1	1	1
20:30159390_AAC_A	20	30159390	AAC	A	0.1571	7.84637e-06	0.60617	20:30209200_CA_C	69	HM13-AS1	0	ncRNA_intronic	1.633	NA	2	5	1	1	1
rs73235714	20	30160659	T	C	0.1571	4.58931e-06	0.60617	20:30209200_CA_C	69	HM13-AS1	0	ncRNA_exonic	10.66	4	1	2	1	1	1
rs1471782	20	30161123	G	A	0.1571	4.90804e-06	0.60617	20:30209200_CA_C	69	HM13-AS1	56	upstream	10.67	NA	1	1	1	1	1
rs6060066	20	30161910	C	T	0.1571	4.55414e-06	0.60617	20:30209200_CA_C	69	HM13-AS1	843	upstream	0.51	4	1	15	1	1	1
rs6058122	20	30162635	G	A	0.1571	3.60657e-06	0.60617	20:30209200_CA_C	69	HM13-AS1	1568	intergenic	0.487	4	5	15	1	1	1
rs7270584	20	30162695	G	A	0.1571	4.30336e-06	0.60617	20:30209200_CA_C	69	HM13-AS1	1628	intergenic	1.756	4	5	15	1	1	1
rs6060075	20	30163706	A	G	0.1571	4.30336e-06	0.60617	20:30209200_CA_C	69	HM13-AS1	2639	intergenic	0.111	7	5	15	1	1	1
rs6060076	20	30163779	G	C	0.1571	4.53128e-06	0.60617	20:30209200_CA_C	69	HM13-AS1	2712	intergenic	0.361	7	5	15	1	1	1
rs6060086	20	30164874	G	C	0.1571	4.08572e-06	0.60617	20:30209200_CA_C	69	HM13-AS1	3807	intergenic	8.853	5	5	15	1	1	1
rs6060087	20	30164929	G	A	0.1571	4.46802e-06	0.60617	20:30209200_CA_C	69	HM13-AS1	3862	intergenic	9.408	5	5	15	1	1	1
rs6060089	20	30165127	C	T	0.1571	4.20493e-06	0.60617	20:30209200_CA_C	69	RNU6-384P	3764	intergenic	1.714	5	5	15	1	1	1
rs6058131	20	30165900	T	C	0.1571	4.60123e-06	0.60617	20:30209200_CA_C	69	RNU6-384P	2991	intergenic	4.732	2a	5	15	1	1	1
rs6060101	20	30166371	A	C	0.1571	4.60123e-06	0.60617	20:30209200_CA_C	69	RNU6-384P	2520	intergenic	3.94	4	5	15	1	1	1
rs6119539	20	30167256	G	T	0.1571	4.61219e-06	0.60617	20:30209200_CA_C	69	RNU6-384P	1635	intergenic	0.85	5	5	15	1	1	1
rs112783200	20	30167677	C	CCTG	0.1571	1.14558e-06	0.60617	20:30209200_CA_C	69	RNU6-384P	1214	intergenic	1.297	NA	5	15	0	1	1
rs2376863	20	30168636	A	G	0.1571	3.91811e-06	0.60617	20:30209200_CA_C	69	RNU6-384P	255	upstream	1.541	4	5	15	0	1	1
rs2376864	20	30168729	G	A	0.1571	4.39112e-06	0.60617	20:30209200_CA_C	69	RNU6-384P	162	upstream	1.548	2b	5	15	0	1	1
rs8121699	20	30169252	T	C	0.1571	5.7678e-06	0.60617	20:30209200_CA_C	69	RNU6-384P	256	downstream	2.293	3a	5	15	0	1	1
rs6058140	20	30169631	G	A	0.1571	5.2006e-06	0.60617	20:30209200_CA_C	69	RNU6-384P	635	downstream	0.556	4	5	15	0	1	1
rs6060114	20	30169673	T	C	0.1571	5.50332e-06	0.60617	20:30209200_CA_C	69	RNU6-384P	677	downstream	0.521	3a	5	15	0	1	1
rs6058141	20	30169901	A	C	0.16	1.99033e-05	0.617387	20:30209200_CA_C	69	RNU6-384P	905	downstream	0.413	6	5	15	0	1	1
rs6060116	20	30170131	G	A	0.1571	4.90224e-06	0.60617	20:30209200_CA_C	69	RNU6-384P	1135	intergenic	0.155	7	5	15	0	1	0
rs6060118	20	30171209	T	C	0.1581	6.71923e-06	0.609887	20:30209200_CA_C	69	RNU6-384P	2213	intergenic	3.852	7	5	15	0	1	0
rs75950492	20	30173096	C	G	0.159	3.78031e-05	0.613626	20:30209200_CA_C	69	RNU6-384P	4100	intergenic	0.084	6	5	15	0	1	0
rs111588077	20	30174076	T	TTTTG	0.16	7.4394e-07	0.617387	20:30209200_CA_C	69	RNU6-384P	5080	intergenic	0.742	NA	2	15	0	0	0
rs11472559	20	30174548	T	TCA	0.159	3.19478e-06	0.613626	20:30209200_CA_C	69	RNU6-384P	5552	intergenic	10.32	NA	5	15	0	1	0
rs6058148	20	30175799	A	G	0.159	3.10303e-06	0.613626	20:30209200_CA_C	69	RNU6-384P	6803	intergenic	9.402	4	1	1	0	1	0
rs1923026	20	30176498	T	A	0.159	3.10303e-06	0.613626	20:30209200_CA_C	69	RNU6-384P	7502	intergenic	3.208	4	2	5	0	1	0
rs6060134	20	30176794	A	G	0.159	3.10303e-06	0.613626	20:30209200_CA_C	69	RNU6-384P	7798	intergenic	6.25	3a	2	5	0	1	0
rs8126422	20	30177072	T	C	0.159	3.10303e-06	0.613626	20:30209200_CA_C	69	RNU6-384P	8076	intergenic	3.548	7	5	5	0	1	0
rs6088669	20	30177582	C	A	0.159	3.34946e-06	0.613626	20:30209200_CA_C	69	RNU6-384P	8586	intergenic	2.237	2b	2	5	0	1	0
rs6058151	20	30177922	T	C	0.159	3.10303e-06	0.613626	20:30209200_CA_C	69	RNU6-384P	8926	intergenic	1.364	7	5	5	0	1	0
rs6060142	20	30178028	A	G	0.159	3.34946e-06	0.613626	20:30209200_CA_C	69	RNU6-384P	9032	intergenic	0.112	7	5	5	0	1	0
rs6058152	20	30178107	G	A	0.159	3.10303e-06	0.613626	20:30209200_CA_C	69	RNU6-384P	9111	intergenic	0.282	6	5	5	0	1	0
rs750144	20	30179027	T	C	0.159	3.23909e-06	0.613626	20:30209200_CA_C	69	RNU6-384P	10031	intergenic	0.928	4	2	5	0	1	0
rs2016742	20	30179927	C	T	0.159	3.03092e-06	0.613626	20:30209200_CA_C	69	RNU6-384P	10931	intergenic	0.714	NA	5	5	0	1	0
rs58757492	20	30181425	G	A	0.159	3.17639e-06	0.613626	20:30209200_CA_C	69	ID1	11660	intergenic	12.46	4	1	7	0	1	0
rs6060171	20	30183269	C	T	0.159	4.04659e-06	0.613626	20:30209200_CA_C	69	ID1	9816	intergenic	4.772	5	2	7	1	1	0
rs6060174	20	30183538	G	A	0.159	4.04659e-06	0.613626	20:30209200_CA_C	69	ID1	9547	intergenic	5.008	2b	2	7	1	1	0
rs6120815	20	30184866	T	C	0.16	9.95379e-07	0.617387	20:30209200_CA_C	69	ID1	8219	intergenic	1.909	4	2	15	1	1	0
rs6060195	20	30185638	C	T	0.16	9.95379e-07	0.617387	20:30209200_CA_C	69	ID1	7447	intergenic	7.034	5	4	15	1	1	0
rs2889488	20	30185758	G	A	0.16	1.08086e-06	0.617387	20:30209200_CA_C	69	ID1	7327	intergenic	2.062	5	4	15	1	1	0
rs6060198	20	30186031	G	T	0.16	9.95379e-07	0.617387	20:30209200_CA_C	69	ID1	7054	intergenic	1.96	5	4	5	1	1	0
rs6060203	20	30186272	G	A	0.16	1.00437e-06	0.617387	20:30209200_CA_C	69	ID1	6813	intergenic	6.861	6	4	5	1	1	0
rs769450566	20	30186290	ACTTGGGAGG	A	0.16	7.26839e-07	0.617387	20:30209200_CA_C	69	ID1	6795	intergenic	9.767	NA	4	5	1	1	0
rs6058171	20	30187283	C	G	0.16	9.95379e-07	0.617387	20:30209200_CA_C	69	ID1	5802	intergenic	0.487	7	5	5	1	1	0
rs6058172	20	30187310	T	C	0.16	1.08086e-06	0.617387	20:30209200_CA_C	69	ID1	5775	intergenic	1.377	7	5	5	1	1	0
rs138322105	20	30187453	G	A	0.16	9.95379e-07	0.617387	20:30209200_CA_C	69	ID1	5632	intergenic	0.817	6	5	5	1	1	0
rs56153385	20	30187609	C	T	0.16	1.08086e-06	0.617387	20:30209200_CA_C	69	ID1	5476	intergenic	0.778	5	5	5	1	1	0
rs6060210	20	30187681	C	T	0.16	9.95379e-07	0.617387	20:30209200_CA_C	69	ID1	5404	intergenic	0.82	5	5	5	1	1	0
rs6060211	20	30187960	A	G	0.16	1.00637e-06	0.617387	20:30209200_CA_C	69	ID1	5125	intergenic	0.973	5	5	5	1	1	0
rs6120832	20	30188767	G	A	0.16	9.95379e-07	0.617387	20:30209200_CA_C	69	ID1	4318	intergenic	2.315	5	5	5	1	1	0
rs6120835	20	30190053	T	A	0.16	1.12957e-06	0.617387	20:30209200_CA_C	69	ID1	3032	intergenic	2.439	6	5	5	1	1	1
rs6060247	20	30190720	C	G	0.16	1.00546e-06	0.617387	20:30209200_CA_C	69	ID1	2365	intergenic	0.839	2a	2	7	1	1	1
rs6058187	20	30190923	T	C	0.16	9.95379e-07	0.617387	20:30209200_CA_C	69	ID1	2162	intergenic	6.197	4	2	7	1	1	1
rs6060249	20	30190944	G	A	0.16	9.95379e-07	0.617387	20:30209200_CA_C	69	ID1	2141	intergenic	1.184	4	2	7	1	1	1
rs6060252	20	30191084	A	G	0.16	9.95379e-07	0.617387	20:30209200_CA_C	69	ID1	2001	intergenic	3.111	3a	2	7	1	1	1
rs6119574	20	30191410	T	G	0.16	8.74762e-07	0.617387	20:30209200_CA_C	69	ID1	1675	intergenic	2.073	6	5	7	1	1	1
rs6119575	20	30191487	G	C	0.16	9.95379e-07	0.617387	20:30209200_CA_C	69	ID1	1598	intergenic	5.733	6	5	7	1	1	1
rs11905777	20	30192093	A	C	0.16	1.08086e-06	0.617387	20:30209200_CA_C	69	ID1	992	upstream	14.05	3a	1	2	1	1	1
rs6058189	20	30192389	A	G	0.16	1.06114e-06	0.617387	20:30209200_CA_C	69	ID1	696	upstream	7.611	3a	1	1	1	1	1
rs6060260	20	30192907	C	T	0.16	1.02415e-06	0.617387	20:30209200_CA_C	69	ID1	178	upstream	9.07	2b	1	1	1	1	1
rs6060261	20	30192948	C	G	0.16	9.95379e-07	0.617387	20:30209200_CA_C	69	ID1	137	upstream	8.908	4	1	1	1	1	1
rs6060262	20	30193071	A	C	0.16	9.58035e-07	0.617387	20:30209200_CA_C	69	ID1	14	upstream	4.821	2b	1	1	1	1	1
rs6060263	20	30193110	T	C	0.16	9.95379e-07	0.617387	20:30209200_CA_C	69	ID1	0	UTR5	8.353	4	1	1	1	1	1
rs15817	20	30193538	A	G	0.16	1.08086e-06	0.617387	20:30209200_CA_C	69	ID1	0	exonic	9.98	2b	1	1	1	1	1
rs2811	20	30194248	A	G	0.16	9.77337e-07	0.617387	20:30209200_CA_C	69	ID1	0	UTR3	19.97	2b	1	1	1	1	1
rs6058196	20	30194714	A	T	0.16	9.60835e-07	0.617387	20:30209200_CA_C	69	MIR3193	274	upstream:downstream	8.037	4	1	1	1	1	1
rs6058197	20	30194899	A	G	0.16	9.60835e-07	0.617387	20:30209200_CA_C	69	MIR3193	89	upstream:downstream	14.81	2b	1	2	1	1	1
rs6088736	20	30195166	C	G	0.16	9.95379e-07	0.617387	20:30209200_CA_C	69	MIR3193	122	downstream	6.225	4	1	2	1	1	1
rs73235789	20	30196148	T	C	0.16	1.08086e-06	0.617387	20:30209200_CA_C	69	MIR3193	1104	intergenic	6.301	2b	1	2	1	1	1
rs6088749	20	30196356	C	G	0.161	1.08086e-06	0.621171	20:30209200_CA_C	69	MIR3193	1312	intergenic	17.31	4	1	2	1	1	1
rs11471543	20	30197021	C	CTT	0.16	9.17135e-07	0.617387	20:30209200_CA_C	69	MIR3193	1977	intergenic	9.391	NA	2	7	1	1	1
rs6060286	20	30197663	C	A	0.16	9.95379e-07	0.617387	20:30209200_CA_C	69	MIR3193	2619	intergenic	3.376	5	5	5	1	1	1
rs6060289	20	30197850	C	T	0.16	9.95379e-07	0.617387	20:30209200_CA_C	69	MIR3193	2806	intergenic	0.275	5	5	5	1	1	1
rs6060291	20	30198043	T	G	0.161	9.95379e-07	0.61069	20:30209200_CA_C	69	MIR3193	2999	intergenic	2.952	7	5	5	1	1	1
rs6120858	20	30198207	A	G	0.16	9.77337e-07	0.617387	20:30209200_CA_C	69	MIR3193	3163	intergenic	3.578	5	2	5	1	1	1
rs6060295	20	30198473	C	T	0.162	9.54949e-07	0.604068	20:30209200_CA_C	69	MIR3193	3429	intergenic	4.098	4	2	7	1	1	1
rs6060296	20	30198480	T	C	0.162	1.04198e-06	0.604068	20:30209200_CA_C	69	MIR3193	3436	intergenic	8.195	4	2	7	1	1	1
rs6060297	20	30198560	A	G	0.16	9.72189e-07	0.617387	20:30209200_CA_C	69	MIR3193	3516	intergenic	0.912	2a	2	7	1	1	1
20:30198895_ATTT_A	20	30198895	ATTT	A	0.16	9.44794e-07	0.617387	20:30209200_CA_C	69	MIR3193	3851	intergenic	5.665	NA	2	7	1	0	1
rs6058203	20	30198979	C	T	0.16	9.53797e-07	0.617387	20:30209200_CA_C	69	MIR3193	3935	intergenic	1.002	5	2	7	1	1	1
rs6120862	20	30199459	T	C	0.16	9.36455e-07	0.617387	20:30209200_CA_C	69	MIR3193	4415	intergenic	2.171	4	2	7	1	1	1
rs6120868	20	30200219	G	T	0.163	1.63445e-06	0.607862	20:30209200_CA_C	69	MIR3193	5175	intergenic	0.782	5	5	15	1	1	1
rs7361893	20	30200751	C	T	0.16	7.29734e-07	0.617387	20:30209200_CA_C	69	MIR3193	5707	intergenic	8.136	2a	2	7	1	1	1
rs56090668	20	30200765	G	A	0.16	6.72037e-07	0.617387	20:30209200_CA_C	69	MIR3193	5721	intergenic	7.541	4	2	7	1	1	1
rs6087687	20	30201441	C	T	0.162	1.45672e-05	0.604068	20:30209200_CA_C	69	MIR3193	6397	intergenic	0.07	6	5	15	1	0	1
rs7261354	20	30202414	T	C	0.16	8.06613e-07	0.617387	20:30209200_CA_C	69	MIR3193	7370	intergenic	2.505	2c	5	15	1	1	1
rs6120879	20	30202961	T	C	0.16	7.26564e-07	0.617387	20:30209200_CA_C	69	MIR3193	7917	intergenic	7.217	7	5	15	1	1	1
rs6060323	20	30204156	C	T	0.16	5.32085e-07	0.617387	20:30209200_CA_C	69	MIR3193	9112	intergenic	1.359	5	5	15	1	1	1
rs6060344	20	30207316	A	G	0.16	4.90613e-07	0.617387	20:30209200_CA_C	69	MIR3193	12272	intergenic	9.624	5	5	15	0	1	1
rs6120890	20	30207659	T	G	0.16	5.44699e-07	0.617387	20:30209200_CA_C	69	MIR3193	12615	intergenic	4.397	7	5	15	0	1	1
20:30209200_CA_C	20	30209200	CA	C	0.2376	2.09822e-13	1	20:30209200_CA_C	69	MIR3193	14156	intergenic	0.59	NA	5	15	0	1	1
rs6060359	20	30209740	A	G	0.16	4.62821e-07	0.617387	20:30209200_CA_C	69	MIR3193	14696	intergenic	9.653	3a	5	15	0	1	1
rs777257129	20	30209875	GGAA	G	0.16	8.78272e-07	0.617387	20:30209200_CA_C	69	MIR3193	14831	intergenic	3.716	NA	2	15	0	1	1
rs2889528	20	30210021	C	T	0.16	4.37137e-07	0.617387	20:30209200_CA_C	69	MIR3193	14977	intergenic	8.826	NA	2	15	0	1	0
rs6120898	20	30211134	T	C	0.2376	2.67472e-13	1	20:30209200_CA_C	69	COX4I2	14556	intergenic	1.513	6	5	15	0	1	0
rs6088790	20	30211195	C	A	0.16	4.08592e-07	0.617387	20:30209200_CA_C	69	COX4I2	14495	intergenic	0.532	7	5	15	0	1	0
rs375446856	20	30211460	C	CTT	0.16	3.8126e-07	0.617387	20:30209200_CA_C	69	COX4I2	14230	intergenic	0.874	NA	5	15	0	0	0
rs6088793	20	30211597	T	C	0.16	4.08592e-07	0.617387	20:30209200_CA_C	69	COX4I2	14093	intergenic	1.226	6	5	15	0	1	0
rs6120905	20	30212146	C	T	0.16	4.08592e-07	0.617387	20:30209200_CA_C	69	COX4I2	13544	intergenic	9.318	6	5	15	0	1	0
rs6088796	20	30213229	C	T	0.16	4.08592e-07	0.617387	20:30209200_CA_C	69	COX4I2	12461	intergenic	12.77	7	5	15	0	1	0
rs6088798	20	30213652	G	T	0.16	4.24092e-07	0.617387	20:30209200_CA_C	69	COX4I2	12038	intergenic	1.604	7	5	15	0	1	0
rs6058233	20	30214584	T	C	0.2376	2.99148e-13	1	20:30209200_CA_C	69	COX4I2	11106	intergenic	3.101	5	5	15	0	1	0
rs6060381	20	30214839	A	C	0.16	4.08592e-07	0.617387	20:30209200_CA_C	69	COX4I2	10851	intergenic	2.607	6	5	15	0	1	0
rs6088806	20	30216401	A	T	0.16	3.06736e-07	0.617387	20:30209200_CA_C	69	COX4I2	9289	intergenic	10.66	6	5	15	1	1	0
rs2376987	20	30216817	A	G	0.16	3.92903e-07	0.617387	20:30209200_CA_C	69	COX4I2	8873	intergenic	3.168	6	5	15	1	1	0
rs6087700	20	30217560	A	G	0.16	4.10638e-07	0.617387	20:30209200_CA_C	69	COX4I2	8130	intergenic	6.818	6	5	15	1	1	0
rs6087701	20	30217708	A	C	0.16	3.92903e-07	0.617387	20:30209200_CA_C	69	COX4I2	7982	intergenic	5.647	7	5	15	1	1	0
rs2038397	20	30217759	A	G	0.2376	3.53328e-13	1	20:30209200_CA_C	69	COX4I2	7931	intergenic	3.296	6	5	15	1	1	0
rs6088814	20	30218172	C	T	0.16	3.92903e-07	0.617387	20:30209200_CA_C	69	COX4I2	7518	intergenic	7.746	4	5	15	1	1	0
rs6120937	20	30219721	C	T	0.16	3.98041e-07	0.617387	20:30209200_CA_C	69	COX4I2	5969	intergenic	1.265	5	5	15	1	1	0
rs6060395	20	30219823	G	C	0.2376	2.9038e-13	1	20:30209200_CA_C	69	COX4I2	5867	intergenic	1.546	5	5	15	1	1	0
20:30220230_ATTTTTTT_A	20	30220230	ATTTTTTT	A	0.16	2.17665e-07	0.617387	20:30209200_CA_C	69	COX4I2	5460	intergenic	1.328	NA	5	15	1	0	1
rs7266471	20	30220599	T	A	0.16	3.13195e-07	0.617387	20:30209200_CA_C	69	COX4I2	5091	intergenic	1.381	5	5	15	1	1	1
rs6060399	20	30220823	C	T	0.16	2.41291e-07	0.617387	20:30209200_CA_C	69	COX4I2	4867	intergenic	7.136	5	2	15	1	1	1
rs6060403	20	30221104	C	A	0.2376	5.25955e-13	1	20:30209200_CA_C	69	COX4I2	4586	intergenic	3.281	2b	2	15	1	1	1
rs7362275	20	30221820	T	C	0.161	4.06534e-07	0.61069	20:30209200_CA_C	69	COX4I2	3870	intergenic	1.082	5	1	15	1	1	1
rs6060409	20	30221936	C	T	0.16	4.05031e-07	0.617387	20:30209200_CA_C	69	COX4I2	3754	intergenic	1.302	5	1	15	1	1	1
rs6060411	20	30222139	T	C	0.2376	5.48628e-13	1	20:30209200_CA_C	69	COX4I2	3551	intergenic	0.954	4	1	15	1	1	1
rs6087710	20	30223426	T	C	0.16	6.17594e-07	0.617387	20:30209200_CA_C	69	COX4I2	2264	intergenic	1.614	6	5	15	1	1	1
rs6579238	20	30223438	C	T	0.16	6.17594e-07	0.617387	20:30209200_CA_C	69	COX4I2	2252	intergenic	0.065	7	5	15	1	1	1
rs6579239	20	30223509	C	T	0.16	3.89223e-07	0.617387	20:30209200_CA_C	69	COX4I2	2181	intergenic	1.536	6	5	15	1	1	1
rs6060425	20	30224355	C	T	0.2107	8.69079e-12	0.702305	rs6121246	69	COX4I2	1335	intergenic	3.055	6	5	15	1	1	1
rs6120950	20	30225070	C	T	0.2127	2.3712e-11	0.710737	rs6121246	69	COX4I2	620	upstream	0.383	6	5	15	1	1	1
rs6087711	20	30225098	A	G	0.2127	2.74906e-11	0.710737	rs6121246	69	COX4I2	592	upstream	4.045	6	5	15	1	1	1
rs6088853	20	30225314	A	G	0.2127	2.45036e-11	0.710737	rs6121246	69	COX4I2	376	upstream	5.705	7	5	15	1	1	1
rs6088854	20	30225357	G	A	0.1988	1.34075e-10	0.6528	rs6121246	69	COX4I2	333	upstream	7.986	7	5	15	1	1	1
rs6119610	20	30225540	G	T	0.2734	1.49303e-09	1	rs6119610	69	COX4I2	150	upstream	8.248	4	1	15	1	1	1
rs6088855	20	30225792	C	T	0.2107	1.99852e-11	0.71205	rs6121246	69	COX4I2	0	intronic	1.025	3a	1	15	1	1	1
rs6088856	20	30226543	C	G	0.2097	1.67734e-11	0.717638	rs6121246	69	COX4I2	0	intronic	3.196	4	1	15	1	1	1
rs45557936	20	30226690	G	A	0.2087	9.20718e-12	0.732525	rs6121246	69	COX4I2	0	intronic	10.55	5	1	15	1	1	1
rs6088857	20	30226764	G	C	0.2087	1.50299e-11	0.732525	rs6121246	69	COX4I2	0	intronic	8.833	6	1	15	1	1	1
rs6088858	20	30227639	A	G	0.2078	8.14065e-12	0.738288	rs6121246	69	COX4I2	0	intronic	2.013	7	5	15	1	1	1
rs6088864	20	30228157	G	A	0.2068	8.43558e-12	0.734052	rs6121246	69	COX4I2	0	intronic	3.398	6	5	15	1	1	1
rs6087716	20	30229040	C	T	0.2078	1.00112e-11	0.738288	rs6121246	69	COX4I2	0	intronic	0.225	7	5	15	1	1	1
rs6060446	20	30231637	T	C	0.2078	1.01442e-11	0.738288	rs6121246	69	COX4I2	0	intronic	5.715	7	5	15	1	1	1
rs6120970	20	30232452	C	T	0.2068	8.68894e-12	0.734052	rs6121246	69	COX4I2	0	intronic	2.15	4	5	15	1	1	1
rs7269866	20	30232504	G	A	0.2068	9.25581e-12	0.734052	rs6121246	69	COX4I2	0	intronic	10.5	4	5	15	1	1	1
rs6058259	20	30235302	A	G	0.2883	1.70399e-18	0.809521	rs6121243	69	COX4I2	2492	intergenic	1.737	7	5	15	1	1	1
rs11474317	20	30235429	T	TAGTC	0.2883	1.82642e-19	0.809521	rs6121243	69	COX4I2	2619	intergenic	7.545	NA	5	15	1	1	1
rs6058261	20	30235470	C	A	0.2883	1.65868e-18	0.809521	rs6121243	69	COX4I2	2660	intergenic	4.866	7	5	15	1	1	1
20:30236271_ATTTTTTTT_A	20	30236271	ATTTTTTTT	A	0.2306	8.95504e-14	0.65791	rs6121246	69	COX4I2	3461	intergenic	4.642	NA	5	15	1	0	1
rs6060474	20	30236557	A	G	0.2068	1.17491e-11	0.7441	rs6121246	69	COX4I2	3747	intergenic	0.09	7	5	15	1	1	1
rs2376989	20	30236916	T	C	0.2952	5.16579e-19	0.855669	rs6121243	69	COX4I2	4106	intergenic	2.386	7	5	15	1	1	1
rs5841084	20	30237596	G	GA	0.2147	9.52717e-12	0.789973	rs6121246	69	COX4I2	4786	intergenic	0.979	NA	5	15	1	1	1
rs2376990	20	30238744	G	A	0.2068	1.11602e-11	0.7441	rs6121246	69	COX4I2	5934	intergenic	1.384	7	5	15	1	1	1
rs74392247	20	30241737	C	T	0.1958	2.73008e-11	0.698244	rs6121246	69	COX4I2	8927	intergenic	0.301	5	5	15	1	1	1
rs6088908	20	30242165	C	A	0.3201	1.29143e-16	0.749205	rs6121243	69	COX4I2	9355	intergenic	0.664	5	5	15	1	1	1
rs142923745	20	30244438	C	T	0.2078	4.30258e-12	0.759524	rs6121246	69	BCL2L1	7816	intergenic	1.014	6	5	15	1	1	1
rs6121016	20	30245239	C	T	0.2117	7.30716e-12	0.777269	rs6121246	69	BCL2L1	7015	intergenic	0.18	7	5	15	1	1	1
rs6058298	20	30247916	C	T	0.2922	1.39264e-19	0.816187	rs6121243	69	BCL2L1	4338	intergenic	0.988	6	5	15	1	0	1
rs6060563	20	30248803	C	T	0.327	2.30979e-07	0.631311	rs6060775	69	BCL2L1	3451	intergenic	8.433	6	5	15	1	1	1
rs144791144	20	30250860	C	T	0.2386	8.1878e-09	0.875019	rs6121246	69	BCL2L1	1394	intergenic	1.628	5	4	5	1	1	1
rs192009275	20	30250942	C	T	0.2903	9.78844e-16	0.887612	rs6121243	69	BCL2L1	1312	intergenic	1.476	7	4	5	1	0	1
rs6121038	20	30254773	T	G	0.3221	2.55318e-23	0.97302	rs6121243	69	BCL2L1	0	intronic	4.666	2b	2	7	1	1	1
rs6058317	20	30256685	G	A	0.3161	2.74797e-23	1	rs6121243	69	BCL2L1	0	intronic	2.999	7	4	5	1	1	1
rs368877244	20	30257261	C	CT	0.2306	4.14444e-12	0.875938	rs6121246	69	BCL2L1	0	intronic	6.509	NA	4	5	1	0	1
rs6060599	20	30257754	T	G	0.3161	2.83676e-23	1	rs6121243	69	BCL2L1	0	intronic	8.322	3a	2	5	1	1	1
rs6119650	20	30258480	C	A	0.3161	2.93102e-23	1	rs6121243	69	BCL2L1	0	intronic	6.637	4	2	5	1	1	1
rs10439607	20	30258541	G	A	0.3221	6.83517e-23	0.97302	rs6121243	69	BCL2L1	0	intronic	15.01	3a	2	5	1	1	1
rs10439608	20	30258814	T	C	0.3161	2.62252e-23	1	rs6121243	69	BCL2L1	0	intronic	2.035	4	2	5	1	1	1
rs7272062	20	30259145	A	G	0.2346	5.21714e-15	0.89647	rs6121246	69	BCL2L1	0	intronic	4.386	5	2	5	1	1	1
rs6119651	20	30259246	C	A	0.2346	5.21714e-15	0.89647	rs6121246	69	BCL2L1	0	intronic	2.591	2b	2	5	1	1	1
rs6119652	20	30259445	C	G	0.3161	2.05283e-23	1	rs6121243	69	BCL2L1	0	intronic	7.344	5	2	5	1	1	1
rs567265742	20	30261292	T	TA	0.2266	8.5969e-12	0.683456	rs6121246	69	BCL2L1	0	intronic	0.808	NA	4	5	1	0	0
rs6060621	20	30261562	G	C	0.3161	2.26141e-23	1	rs6121243	69	BCL2L1	0	intronic	5.584	5	3	5	1	1	0
rs6060627	20	30262159	C	T	0.3221	4.40648e-23	0.97302	rs6121243	69	BCL2L1	0	intronic	0.501	4	2	5	1	1	0
rs6060633	20	30263317	G	T	0.2346	5.36121e-15	0.89647	rs6121246	69	BCL2L1	0	intronic	18.67	2b	1	2	1	1	0
rs2376992	20	30263418	T	C	0.2346	5.36121e-15	0.89647	rs6121246	69	BCL2L1	0	intronic	1.776	4	1	2	1	1	0
rs577886901	20	30264985	A	AT	0.329	4.14292e-13	0.65836	rs6121243	69	BCL2L1	0	intronic	0.815	NA	3	5	1	0	0
rs12479491	20	30265450	T	C	0.3161	2.01323e-23	1	rs6121243	69	BCL2L1	0	intronic	6.046	5	2	6	1	1	0
rs6060644	20	30265652	G	A	0.2346	4.73974e-15	0.89647	rs6121246	69	BCL2L1	0	intronic	10.58	4	2	6	1	1	0
rs6060652	20	30266845	A	G	0.3221	4.6788e-23	0.97302	rs6121243	69	BCL2L1	0	intronic	4.497	4	3	6	1	1	0
rs6088962	20	30268184	C	T	0.2326	2.99048e-15	0.886422	rs6121246	69	BCL2L1	0	intronic	5.545	4	2	5	1	1	0
rs77130187	20	30269060	G	A	0.2276	3.47123e-14	0.862581	rs6121246	69	BCL2L1	0	intronic	5.65	3a	3	5	1	1	0
rs6058352	20	30269179	T	C	0.3161	2.17493e-23	1	rs6121243	69	BCL2L1	0	intronic	0.923	5	3	5	1	1	0
rs6060679	20	30270772	C	G	0.2346	5.16614e-15	0.89647	rs6121246	69	BCL2L1	0	intronic	1.757	4	3	5	1	1	1
rs6060716	20	30274847	C	G	0.3161	3.20034e-23	1	rs6121243	69	BCL2L1:RP11-243J16.7	00:00:00	ncRNA_intronic	0.028	7	3	4	1	1	1
rs770675653	20	30275479	CA	C	0.2724	2.67008e-17	0.792046	rs6121243	69	BCL2L1:RP11-243J16.7	00:00:00	ncRNA_intronic	0.704	NA	4	5	1	0	1
rs6058384	20	30276409	A	T	0.3161	2.30147e-23	1	rs6121243	69	BCL2L1:RP11-243J16.7	00:00:00	ncRNA_intronic	0.018	5	4	5	1	1	1
rs777446190	20	30277492	TC	T	0.3161	3.38543e-23	1	rs6121243	69	BCL2L1:RP11-243J16.7	00:00:00	ncRNA_intronic	9.31	NA	3	5	1	1	1
20:30279323_AAAAAT_A	20	30279323	AAAAAT	A	0.2346	2.61223e-14	0.89647	rs6121246	69	BCL2L1:RP11-243J16.7	00:00:00	ncRNA_intronic	2.222	NA	3	5	1	1	1
rs6121124	20	30280793	G	A	0.3161	1.16411e-22	1	rs6121243	69	BCL2L1:RP11-243J16.7	00:00:00	ncRNA_intronic	2.619	6	4	5	1	1	0
rs6060763	20	30282223	T	C	0.2346	1.48846e-14	0.89647	rs6121246	69	BCL2L1:RP11-243J16.7	00:00:00	ncRNA_intronic	17.66	4	3	7	1	1	0
rs6060768	20	30284781	T	C	0.3221	2.85421e-22	0.97302	rs6121243	69	BCL2L1:RP11-243J16.7	00:00:00	ncRNA_intronic	0.182	5	4	5	1	1	0
rs6060775	20	30286191	A	G	0.4384	4.7119e-16	1	rs6060775	69	BCL2L1:RP11-243J16.7	00:00:00	ncRNA_intronic	0.654	6	4	5	1	1	0
rs1994251	20	30287328	T	G	0.2346	1.57726e-14	0.89647	rs6121246	69	BCL2L1:RP11-243J16.7	00:00:00	ncRNA_intronic	8.405	NA	2	7	1	1	0
rs1994250	20	30287494	A	G	0.2346	1.40043e-14	0.89647	rs6121246	69	BCL2L1:RP11-243J16.7	00:00:00	ncRNA_intronic	5.925	NA	2	7	1	1	0
rs1994249	20	30287593	C	T	0.2346	1.57726e-14	0.89647	rs6121246	69	BCL2L1:RP11-243J16.7	00:00:00	ncRNA_intronic	1.171	NA	2	7	1	1	0
rs6060793	20	30288830	T	G	0.2356	1.38438e-14	0.891427	rs6121246	69	BCL2L1:RP11-243J16.7	00:00:00	ncRNA_intronic	4.538	5	4	5	1	1	0
rs6060796	20	30289039	C	T	0.3161	2.38571e-22	1	rs6121243	69	BCL2L1:RP11-243J16.7	00:00:00	ncRNA_intronic	1.746	7	4	5	1	1	0
rs6088997	20	30289824	C	T	0.3221	3.00339e-22	0.97302	rs6121243	69	BCL2L1:RP11-243J16.7	00:00:00	ncRNA_intronic	6.523	5	3	5	1	1	0
rs6088998	20	30290192	T	C	0.2346	1.57726e-14	0.89647	rs6121246	69	BCL2L1:RP11-243J16.7	00:00:00	ncRNA_intronic	4.484	6	4	5	1	1	0
20:30291296_GT_G	20	30291296	GT	G	0.2684	1.75088e-10	1	20:30291296_GT_G	69	BCL2L1:RP11-243J16.7	00:00:00	ncRNA_intronic	0.406	NA	4	5	1	1	0
rs6060812	20	30292803	C	T	0.2346	1.57726e-14	0.89647	rs6121246	69	BCL2L1:RP11-243J16.7	00:00:00	ncRNA_intronic	14.3	4	2	5	1	1	0
rs6060821	20	30294034	G	A	0.2346	1.51891e-14	0.89647	rs6121246	69	BCL2L1:RP11-243J16.7	00:00:00	ncRNA_intronic	4.957	4	2	6	1	1	0
rs6058421	20	30295013	G	C	0.2346	1.57726e-14	0.89647	rs6121246	69	BCL2L1:RP11-243J16.7	00:00:00	ncRNA_intronic	5.02	3a	3	4	1	1	0
rs6060832	20	30295353	G	A	0.2346	1.57726e-14	0.89647	rs6121246	69	BCL2L1:RP11-243J16.7	00:00:00	ncRNA_intronic	0.015	7	4	4	1	1	0
rs6121172	20	30296095	A	C	0.3161	1.16286e-22	1	rs6121243	69	BCL2L1:RP11-243J16.7	00:00:00	ncRNA_intronic	2.526	4	3	6	1	1	0
rs7354225	20	30296881	C	T	0.2336	7.76237e-15	0.880961	rs6121246	69	BCL2L1:RP11-243J16.7	00:00:00	ncRNA_intronic	10.79	2b	2	6	1	1	0
rs6060843	20	30297047	G	C	0.3221	2.77071e-22	0.97302	rs6121243	69	BCL2L1:RP11-243J16.7	00:00:00	ncRNA_intronic	1.466	4	2	6	1	1	0
rs6058431	20	30297133	C	T	0.3161	2.71687e-22	1	rs6121243	69	BCL2L1:RP11-243J16.7	00:00:00	ncRNA_intronic	0.159	3a	2	6	1	1	0
rs6060857	20	30300222	A	G	0.3161	9.45789e-23	1	rs6121243	69	BCL2L1:RP11-243J16.7	00:00:00	ncRNA_intronic	10.33	2b	2	7	1	1	0
rs6060869	20	30302948	A	G	0.3221	1.4939e-22	0.97302	rs6121243	69	BCL2L1:RP11-243J16.7	00:00:00	ncRNA_intronic	2.585	5	3	5	1	1	0
rs6060870	20	30303299	C	T	0.2356	1.23998e-14	0.891427	rs6121246	69	BCL2L1:RP11-243J16.7	00:00:00	ncRNA_intronic	0.774	4	2	5	1	1	0
rs11269083	20	30304285	A	ATCTAAGACTGCC	0.3221	2.93662e-22	0.97302	rs6121243	69	BCL2L1:RP11-243J16.7	00:00:00	ncRNA_intronic	1.447	NA	1	6	1	1	0
rs1484994	20	30305975	A	G	0.3161	1.15045e-22	1	rs6121243	69	BCL2L1	0	intronic	10.36	NA	1	6	1	1	0
rs6087771	20	30306724	T	C	0.3161	9.6551e-23	1	rs6121243	69	BCL2L1	0	intronic	7.925	4	2	3	1	1	0
rs3181073	20	30307199	C	A	0.2346	1.5485e-14	0.89647	rs6121246	69	BCL2L1	0	intronic	4.728	NA	1	3	1	1	0
rs772457225	20	30309261	TG	T	0.2346	7.00792e-15	0.89647	rs6121246	69	BCL2L1	0	intronic	5.74	NA	1	3	1	1	0
rs6121209	20	30311258	G	C	0.2346	3.56533e-14	0.89647	rs6121246	69	BCL2L1	0	intronic	12.45	4	1	1	1	1	1
rs45443696	20	30311396	A	C	0.3161	1.58712e-22	1	rs6121243	69	BCL2L1	0	intronic	20.5	4	1	1	1	1	1
rs6089050	20	30312945	C	T	0.2336	1.41678e-14	0.891283	rs6121246	69	BCL2L1	1152	intergenic	0.141	7	5	15	1	1	1
rs57726761	20	30314046	A	G	0.2346	2.85793e-14	0.89647	rs6121246	69	BCL2L1	2253	intergenic	3.959	6	5	15	1	1	1
rs60558484	20	30314368	A	AT	0.2346	2.00534e-14	0.89647	rs6121246	69	BCL2L1	2575	intergenic	1.249	NA	5	15	1	1	1
rs6058444	20	30315137	A	G	0.3082	2.90298e-19	0.964045	rs6121243	69	BCL2L1	3344	intergenic	8.312	NA	2	15	1	1	1
20:30315418_CTCTT_C	20	30315418	CTCTT	C	0.3151	7.62205e-23	0.995445	rs6121243	69	BCL2L1	3625	intergenic	1.067	NA	1	15	1	0	1
rs561582325	20	30316614	C	CAA	0.2913	5.21838e-18	0.839187	rs6121243	69	BCL2L1	4821	intergenic	0.264	NA	5	15	1	0	1
rs2376996	20	30316667	T	A	0.2346	2.38433e-14	0.89647	rs6121246	69	BCL2L1	4874	intergenic	0.583	7	5	15	1	1	1
rs373310526	20	30317778	C	CA	0.2187	1.05773e-10	0.617558	rs6121246	69	BCL2L1	5985	intergenic	1.199	NA	5	15	1	0	1
rs115585940	20	30317902	T	C	0.2336	1.28674e-14	0.881336	rs6121246	69	BCL2L1	6109	intergenic	4.222	6	5	15	1	1	1
rs7265413	20	30317923	G	A	0.2356	2.33751e-14	0.891427	rs6121246	69	BCL2L1	6130	intergenic	0.86	7	5	15	1	1	1
rs2376997	20	30319199	C	A	0.3419	1.8311e-09	0.889615	rs6121243	69	BCL2L1	7406	intergenic	1.212	2c	2	15	1	0	1
rs6089054	20	30323141	A	G	0.3221	2.61162e-22	0.97302	rs6121243	69	TPX2	3932	intergenic	4.954	7	5	15	1	1	0
rs6089055	20	30324045	C	T	0.2326	1.87402e-14	0.886422	rs6121246	69	TPX2	3028	intergenic	0.388	6	5	15	1	1	0
rs6060912	20	30325755	C	A	0.2346	2.88046e-14	0.89647	rs6121246	69	TPX2	1318	intergenic	14.69	5	1	15	1	1	0
rs6087775	20	30325765	G	A	0.3221	3.75541e-22	0.97302	rs6121243	69	TPX2	1308	intergenic	1.488	5	1	15	1	1	0
rs6089056	20	30325773	A	G	0.3161	1.73899e-22	1	rs6121243	69	TPX2	1300	intergenic	9.338	5	1	15	1	1	0
rs6089058	20	30326338	T	G	0.2346	2.22606e-14	0.89647	rs6121246	69	TPX2	735	upstream	0.979	5	1	1	1	1	0
rs11429328	20	30329289	A	AT	0.3181	2.32044e-06	0.604709	rs6060930	69	TPX2	0	intronic	0.023	NA	1	15	1	1	0
rs7263175	20	30329670	G	A	0.2346	2.52987e-14	0.89647	rs6121246	69	TPX2	0	intronic	0.805	6	1	5	1	1	0
20:30329977_CT_C	20	30329977	CT	C	0.341	3.53344e-16	0.710846	rs6121243	69	TPX2	0	intronic	0.382	NA	1	5	1	0	0
rs6060915	20	30330306	A	G	0.3161	1.06912e-22	1	rs6121243	69	TPX2	0	intronic	5.893	5	1	5	1	1	0
rs4449218	20	30330876	G	A	0.3161	1.06912e-22	1	rs6121243	69	TPX2	0	intronic	7.905	6	4	15	1	1	0
rs4453755	20	30331047	G	A	0.3221	1.8899e-22	0.97302	rs6121243	69	TPX2	0	intronic	0.102	5	4	15	1	1	0
rs6119718	20	30331074	A	G	0.2346	2.48217e-14	0.89647	rs6121246	69	TPX2	0	intronic	2.899	5	4	15	1	1	0
rs557157321	20	30331529	G	GT	0.3072	5.16116e-18	0.859631	rs6121243	69	TPX2	0	intronic	0.794	NA	4	15	1	0	0
rs6060919	20	30331922	A	T	0.3161	7.60913e-23	1	rs6121243	69	TPX2	0	intronic	0.062	6	4	15	1	1	0
rs550844419	20	30331962	C	CT	0.2286	9.44218e-12	0.64455	rs6121243	69	TPX2	0	intronic	1.645	NA	4	15	1	0	0
rs6058448	20	30332396	C	T	0.2346	2.48217e-14	0.89647	rs6121246	69	TPX2	0	intronic	10.95	7	4	15	1	1	0
rs78881751	20	30332614	C	T	0.2326	1.36947e-14	0.886422	rs6121246	69	TPX2	0	intronic	0.689	7	4	15	1	1	0
rs8126355	20	30332660	C	T	0.2346	2.48217e-14	0.89647	rs6121246	69	TPX2	0	intronic	0.225	7	4	15	1	1	0
20:30333131_CT_C	20	30333131	CT	C	0.339	6.12141e-21	0.733273	rs6121243	69	TPX2	0	intronic	9.417	NA	4	15	1	0	0
rs6060920	20	30333382	T	C	0.3161	7.60913e-23	1	rs6121243	69	TPX2	0	intronic	2.312	6	4	15	1	1	0
rs6060921	20	30333392	G	A	0.3231	1.86493e-22	0.968604	rs6121243	69	TPX2	0	intronic	2.544	6	4	15	1	1	0
rs6060922	20	30333909	C	T	0.3161	7.60913e-23	1	rs6121243	69	TPX2	0	intronic	17.91	4	3	15	1	1	0
rs6060923	20	30336655	A	C	0.2346	1.97061e-14	0.89647	rs6121246	69	TPX2	0	intronic	11.93	7	4	5	1	1	0
rs6060924	20	30336992	A	G	0.3211	1.59567e-22	0.968421	rs6121243	69	TPX2	0	intronic	0.458	7	4	5	1	1	0
rs6058449	20	30337414	C	G	0.3161	7.60913e-23	1	rs6121243	69	TPX2	0	intronic	0.017	7	4	5	1	1	0
rs2149282	20	30339145	C	G	0.4433	3.09709e-11	0.804712	rs4911532	69	TPX2	0	intronic	15	4	2	15	1	1	0
rs2376998	20	30340663	T	C	0.3221	2.34418e-22	0.97302	rs6121243	69	TPX2	0	intronic	5.154	6	4	15	1	1	0
rs6060926	20	30341565	A	G	0.3171	1.50157e-22	0.995481	rs6121243	69	TPX2	0	intronic	2.134	7	4	15	1	1	0
rs6058450	20	30343911	G	A	0.2346	1.99914e-14	0.89647	rs6121246	69	TPX2	0	intronic	0.418	7	4	5	1	1	0
rs6060929	20	30345914	C	T	0.2346	2.16354e-14	0.89647	rs6121246	69	TPX2	0	intronic	0.839	6	4	15	1	1	0
20:30345922_ATT_A	20	30345922	ATT	A	0.2425	4.26154e-14	0.856026	rs6121246	69	TPX2	0	intronic	0.553	NA	4	15	1	0	0
rs6119720	20	30347568	T	G	0.2346	2.36821e-14	0.89647	rs6121246	69	TPX2	0	intronic	5.653	5	2	15	1	1	0
rs6060930	20	30347832	A	G	0.4414	4.39492e-13	1	rs6060930	69	TPX2	0	intronic	7.939	5	3	15	1	1	0
rs6121221	20	30349299	G	A	0.2346	2.43356e-14	0.885827	rs6121246	69	TPX2	0	intronic	2.589	6	4	15	1	1	0
rs6060931	20	30350299	C	T	0.3151	6.31693e-23	0.995445	rs6121243	69	TPX2	0	intronic	0.141	7	4	5	1	1	0
rs6060932	20	30350545	A	G	0.3161	6.31693e-23	1	rs6121243	69	TPX2	0	intronic	5.687	5	4	5	1	1	0
rs59322877	20	30351527	T	TA	0.2893	8.18052e-21	0.874475	rs6121243	69	TPX2	0	intronic	1.161	NA	4	5	1	0	0
rs28815498	20	30351560	T	C	0.3161	9.2426e-23	1	rs6121243	69	TPX2	0	intronic	3.543	6	4	5	1	1	0
rs111551598	20	30351759	C	T	0.3211	1.57285e-22	0.968325	rs6121243	69	TPX2	0	intronic	1.879	7	4	5	1	1	0
rs6060933	20	30351903	C	T	0.3151	9.07383e-23	0.995445	rs6121243	69	TPX2	0	intronic	3.256	6	4	5	1	1	0
20:30351919_ATG_A	20	30351919	ATG	A	0.3211	6.60882e-22	0.968325	rs6121243	69	TPX2	0	intronic	0.619	NA	4	5	1	0	0
rs6087778	20	30354142	G	A	0.2346	1.97504e-14	0.89647	rs6121246	69	TPX2	0	intronic	1.47	5	4	15	1	1	0
rs6058457	20	30354692	C	G	0.3151	6.32638e-23	0.995445	rs6121243	69	TPX2	0	intronic	1.41	6	4	15	1	1	0
20:30355738_CT_C	20	30355738	CT	C	0.2187	3.56945e-11	0.621848	rs6121246	69	TPX2	0	intronic	1.182	NA	4	4	1	0	0
20:30357011_TA_T	20	30357011	TA	T	0.2594	2.26628e-14	0.768728	rs6121246	69	TPX2	0	intronic	1.298	NA	4	5	1	1	0
20:30357121_CT_C	20	30357121	CT	C	0.4026	2.14175e-11	0.656627	rs6121243	69	TPX2	0	intronic	0.739	NA	4	5	1	0	0
rs6089067	20	30358894	G	C	0.3221	1.54799e-22	0.97302	rs6121243	69	TPX2	0	intronic	2.604	7	2	4	1	1	0
rs6058460	20	30363071	G	A	0.2346	1.6805e-14	0.885827	rs6121246	69	TPX2	0	intronic	0.538	7	4	5	1	1	0
rs6060937	20	30363193	T	A	0.2346	2.32489e-14	0.89647	rs6121246	69	TPX2	0	intronic	4.406	5	4	5	1	1	0
rs6060938	20	30363645	T	C	0.3161	1.11436e-22	1	rs6121243	69	TPX2	0	intronic	5.795	7	4	5	1	1	0
rs6060941	20	30367383	C	T	0.3151	6.90747e-23	0.995445	rs6121243	69	TPX2	0	intronic	0.726	7	4	4	1	1	0
rs6058462	20	30367674	C	T	0.3211	1.40745e-22	0.968325	rs6121243	69	TPX2	0	intronic	1.077	7	4	4	1	1	0
rs113818546	20	30369090	C	T	0.2316	1.22575e-14	0.881277	rs6121246	69	TPX2	0	intronic	0.164	5	4	4	1	1	0
rs6087779	20	30370566	T	C	0.3151	7.21207e-23	0.995445	rs6121243	69	TPX2	0	intronic	0.627	7	4	4	1	1	0
rs6060944	20	30372114	G	A	0.3151	6.49884e-23	0.995445	rs6121243	69	TPX2	0	intronic	0.831	5	4	4	1	1	0
rs6060945	20	30373321	T	A	0.3211	1.38937e-22	0.968325	rs6121243	69	TPX2	0	intronic	0.386	6	4	4	1	1	0
rs371477945	20	30374212	T	TTTTTTGTTTTTTG	0.2316	8.56423e-15	0.881016	rs6121246	69	TPX2	0	intronic	1.461	NA	4	4	1	1	0
rs6060948	20	30376393	C	G	0.3211	1.33284e-22	0.968325	rs6121243	69	TPX2	0	intronic	0.722	4	4	4	1	1	0
rs6089070	20	30377773	G	A	0.2316	1.5655e-14	0.881277	rs6121246	69	TPX2	0	intronic	2.39	7	4	5	1	1	0
rs6060950	20	30378031	T	C	0.3151	5.34435e-23	0.995445	rs6121243	69	TPX2	0	intronic	8.094	3a	4	5	1	1	0
rs6089071	20	30378384	C	G	0.2336	1.98705e-14	0.891283	rs6121246	69	TPX2	0	intronic	16.19	4	4	5	1	1	0
rs1062794	20	30381758	G	C	0.3161	5.27002e-23	1	rs6121243	69	TPX2	0	exonic	11.14	7	4	4	1	1	0
rs6060952	20	30382108	T	G	0.3221	1.51501e-22	0.97302	rs6121243	69	TPX2	0	intronic	4.227	7	4	4	1	1	0
rs3203770	20	30382315	A	G	0.2346	1.42747e-14	0.89647	rs6121246	69	TPX2	0	exonic	11.05	7	4	4	1	1	0
rs6060953	20	30382687	A	G	0.3221	1.4149e-22	0.97302	rs6121243	69	TPX2	0	intronic	2.725	6	4	4	1	1	0
rs6060954	20	30383187	G	T	0.3161	2.565e-23	1	rs6121243	69	TPX2	0	intronic	1.462	5	4	4	1	1	0
rs6060955	20	30385071	A	G	0.3221	9.78264e-23	0.97302	rs6121243	69	TPX2	0	intronic	6.034	7	4	5	1	1	0
rs6058463	20	30385192	C	T	0.2326	1.12315e-14	0.886422	rs6121246	69	TPX2	0	intronic	12.99	5	4	5	1	1	0
rs6119725	20	30385557	G	T	0.2336	1.12315e-14	0.891283	rs6121246	69	TPX2	0	intronic	8.041	5	2	4	1	1	0
rs1075698	20	30387992	G	C	0.2336	1.06712e-14	0.891283	rs6121246	69	TPX2	0	intronic	0.453	5	4	4	1	1	0
rs6121234	20	30390337	A	G	0.3221	1.17064e-22	0.97302	rs6121243	69	TPX2	728	downstream	0.154	7	4	5	1	1	1
rs6087782	20	30391580	C	T	0.3151	3.50957e-23	0.995445	rs6121243	69	TPX2	1971	intergenic	2.767	4	4	4	1	1	1
rs11471893	20	30392647	C	CCCAGGTT	0.3211	3.83525e-22	0.968325	rs6121243	69	TPX2	3038	intergenic	0.76	NA	4	5	1	1	1
rs6089075	20	30392884	A	G	0.3211	1.09398e-22	0.968325	rs6121243	69	TPX2	3275	intergenic	11.45	7	4	5	1	1	1
20:30392936_ATGC_A	20	30392936	ATGC	A	0.3211	2.28232e-22	0.968325	rs6121243	69	TPX2	3327	intergenic	8.768	NA	4	5	1	1	1
20:30393594_GT_G	20	30393594	GT	G	0.4016	3.16701e-12	0.649303	rs6121243	69	RP11-243J16.8	2711	intergenic	0.256	NA	4	5	1	0	1
rs6060960	20	30394517	A	C	0.2336	1.2861e-14	0.891283	rs6121246	69	RP11-243J16.8	1788	intergenic	18.56	4	2	15	1	1	1
20:30395568_ATATG_A	20	30395568	ATATG	A	0.2773	3.53645e-16	0.800225	rs6121243	69	RP11-243J16.8	737	downstream	0.272	NA	4	5	1	0	1
rs59103193	20	30396879	T	TA	0.2346	1.8886e-14	0.89647	rs6121246	69	RP11-243J16.8	326	upstream	1.33	NA	4	5	1	1	1
rs6058465	20	30397691	G	A	0.3161	3.52677e-23	1	rs6121243	69	RP11-243J16.8	1138	intergenic	17.67	5	4	5	1	1	1
rs6060962	20	30397847	A	G	0.3161	4.40513e-23	1	rs6121243	69	RP11-243J16.8	1294	intergenic	1.826	5	4	5	1	1	1
rs879982	20	30398510	A	G	0.3161	4.40513e-23	1	rs6121243	69	RP11-243J16.8	1957	intergenic	1.196	4	4	5	1	1	1
rs58904263	20	30401406	A	AG	0.2356	3.00621e-13	0.859961	rs6121246	69	RP11-243J16.8	4853	intergenic	0.972	NA	5	5	1	0	0
rs6089080	20	30402101	T	C	0.3211	9.93084e-23	0.968421	rs6121243	69	MYLK2	5009	intergenic	0.538	6	5	5	1	1	0
rs2377317	20	30402502	G	A	0.3221	9.93084e-23	0.97302	rs6121243	69	MYLK2	4608	intergenic	2.123	7	5	5	1	1	0
rs1009453	20	30404840	C	G	0.3221	9.93084e-23	0.97302	rs6121243	69	MYLK2	2270	intergenic	0.032	5	5	15	1	1	0
rs6058468	20	30406448	C	A	0.3161	2.3446e-23	1	rs6121243	69	MYLK2	662	upstream	1.685	5	2	15	1	1	0
rs4911532	20	30408580	T	C	0.3926	8.81028e-10	1	rs4911532	69	MYLK2	0	intronic	2.803	5	1	15	1	1	0
rs6121242	20	30410877	T	C	0.2346	1.05546e-14	0.89647	rs6121246	69	MYLK2	0	intronic	4.282	2b	1	7	1	1	1
rs6119728	20	30413121	G	A	0.3221	6.52993e-23	0.97302	rs6121243	69	MYLK2	0	intronic	1.337	6	4	15	1	1	1
rs6119729	20	30413163	C	T	0.2346	1.03368e-14	0.89647	rs6121246	69	MYLK2	0	intronic	3.485	7	4	15	1	1	1
rs1887732	20	30413469	C	T	0.2097	3.61279e-13	0.779854	rs6121246	69	MYLK2	0	intronic	6.916	4	4	15	1	1	1
rs6060976	20	30414942	G	A	0.2843	8.68401e-22	0.810568	rs6121243	69	MYLK2	0	intronic	0.25	3a	4	15	1	1	1
rs6121243	20	30415094	C	G	0.3161	1.80546e-23	1	rs6121243	69	MYLK2	0	intronic	6.145	4	4	15	1	1	1
rs10211752	20	30415465	A	G	0.3231	5.07765e-23	0.968604	rs6121243	69	MYLK2	0	intronic	4.133	6	4	15	1	1	1
rs6058470	20	30416827	A	T	0.2346	1.03368e-14	0.89647	rs6121246	69	MYLK2	0	intronic	7.222	5	4	15	1	1	1
rs6060978	20	30416893	G	A	0.2416	2.9791e-14	0.921187	rs6121246	69	MYLK2	0	intronic	3.056	5	4	15	1	1	1
rs6060979	20	30417522	C	T	0.2406	2.95099e-14	0.926349	rs6121246	69	MYLK2	0	intronic	0.722	5	4	15	1	1	1
rs2149281	20	30417918	G	A	0.3221	5.70951e-23	0.97302	rs6121243	69	MYLK2	0	intronic	1.452	2b	4	15	1	1	1
rs4518038	20	30419051	A	G	0.2316	7.34459e-15	0.891664	rs6121246	69	MYLK2	0	intronic	1.527	3a	4	15	1	1	1
rs6060983	20	30420924	T	C	0.329	2.02084e-22	0.908795	rs6121243	69	MYLK2	0	intronic	2.942	7	4	15	1	1	0
rs6087783	20	30421224	T	G	0.3231	4.56053e-23	0.933105	rs6121243	69	MYLK2	0	intronic	2.854	2b	2	15	1	1	0
rs6089093	20	30421459	C	T	0.2326	1.98316e-14	0.896367	rs6121246	69	MYLK2	0	intronic	0.762	2b	5	15	1	1	0
rs73241710	20	30424956	G	A	0.2485	2.4284e-14	1	rs6121246	69	MYLK2	2463	intergenic	3.686	5	5	7	1	1	0
rs6060986	20	30426297	G	A	0.328	6.38732e-23	0.904353	rs6121243	69	MYLK2	3804	intergenic	4.475	4	5	7	1	1	0
rs6060987	20	30427077	T	A	0.2485	2.00168e-14	1	rs6121246	69	MYLK2	4584	intergenic	0.114	6	5	5	1	1	0
rs17093657	20	30428894	G	A	0.2485	2.24789e-14	1	rs6121246	69	FOXS1	3208	intergenic	0.1	5	5	5	1	1	0
rs6060989	20	30429763	C	T	0.2485	2.24789e-14	1	rs6121246	69	FOXS1	2339	intergenic	1.476	4	2	7	1	1	0
rs7266148	20	30431070	G	T	0.2406	3.08786e-14	0.958488	rs6121246	69	FOXS1	1032	intergenic	5.318	2b	1	7	1	1	0
rs6060992	20	30431255	G	T	0.2485	2.35277e-14	1	rs6121246	69	FOXS1	847	downstream	1.576	4	1	14	1	1	0
rs6089094	20	30431771	G	A	0.2485	4.13535e-14	1	rs6121246	69	FOXS1	331	downstream	0.626	5	1	14	1	1	0
rs6121245	20	30432060	G	A	0.2485	4.0233e-14	1	rs6121246	69	FOXS1	42	downstream	1.894	4	1	14	1	1	0
rs6121246	20	30433352	C	T	0.2485	8.42327e-15	1	rs6121246	69	FOXS1	0	UTR5	9.159	4	1	14	1	1	0
20:30433969_GCA_G	20	30433969	GCA	G	0.2485	5.71474e-14	1	rs6121246	69	FOXS1	548	upstream	4.272	NA	2	14	1	0	0
20:30434084_GAC_G	20	30434084	GAC	G	0.2485	4.67508e-14	1	rs6121246	69	FOXS1	663	upstream	1.911	NA	2	14	1	0	0
rs3939124	20	30434278	A	G	0.2604	0.00218976	0.803361	rs6121246	69	FOXS1	857	upstream	2.511	4	5	14	1	1	0
rs8118150	20	30436088	G	A	0.2416	2.54167e-15	0.963397	rs6121246	69	DUSP15	0	UTR3	0.721	5	5	14	1	1	0
rs3746599	20	30437522	A	G	0.4274	7.25635e-12	0.730565	rs6060930	69	DUSP15	0	intronic	5.906	2b	2	13	1	1	0
rs78429945	20	30439298	G	T	0.1948	1.04131e-08	0.609467	rs6121246	69	DUSP15	0	intronic	2.406	4	5	13	1	1	0
rs6087785	20	30441982	G	C	0.2097	4.8009e-07	0.68383	rs76513665	69	DUSP15	0	intronic	2.409	5	5	14	1	0	0
rs6089100	20	30441998	A	T	0.2097	5.38465e-07	0.68383	rs76513665	69	DUSP15	0	intronic	8.794	5	5	14	1	0	0
rs947310	20	30449325	C	G	0.4066	1.0708e-11	1	rs947310	69	DUSP15	0	exonic	15.31	4	1	1	1	1	0
rs76513665	20	30450232	T	C	0.1909	3.14408e-10	1	rs76513665	69	DUSP15	0	intronic	9.752	2b	1	14	1	1	1
rs75694362	20	30450708	T	C	0.1909	3.38333e-10	1	rs76513665	69	DUSP15	0	intronic	8.963	5	4	14	1	1	1
rs6087786	20	30451844	C	T	0.2982	6.44233e-12	1	rs6087786	69	DUSP15	0	intronic	0.918	5	4	14	1	1	1
rs6087787	20	30452089	G	A	0.2087	1.7833e-08	0.84388	rs76513665	69	DUSP15	0	intronic	3.029	5	4	14	1	1	1
rs41310803	20	30452709	A	G	0.2097	3.73502e-08	0.838513	rs76513665	69	DUSP15	0	intronic	6.359	5	4	14	1	1	1
rs75351461	20	30458612	C	T	0.2177	3.01821e-09	0.798583	rs76513665	69	TTLL9	0	UTR5	9.079	2b	1	11	1	1	1
20:30459780_TA_T	20	30459780	TA	T	0.2177	3.72247e-09	0.798583	rs76513665	69	TTLL9	0	intronic	0.7	NA	5	13	1	1	1
rs374048579	20	30461620	G	A	0.2078	1.24612e-05	0.611216	rs76513665	69	TTLL9	0	intronic	2.91	6	4	14	1	0	0
rs6089103	20	30464919	C	A	0.2187	3.16481e-09	0.793623	rs76513665	69	TTLL9	0	intronic	4.322	3a	5	14	1	1	0
rs11699399	20	30466891	C	T	0.2117	8.32102e-09	0.744839	rs76513665	69	TTLL9	0	intronic	1.471	5	1	14	1	1	0
rs6089106	20	30467811	G	A	0.2177	2.79896e-09	0.797111	rs76513665	69	TTLL9	0	intronic	0.78	2b	1	1	1	1	0
rs6058480	20	30468286	G	C	0.3757	7.16679e-10	0.687077	rs6087786	69	TTLL9	0	intronic	0.107	4	1	1	1	1	0
rs6061015	20	30473188	T	C	0.3718	8.6778e-10	0.69932	rs6087786	69	TTLL9	0	intronic	12.51	7	5	15	1	1	0
rs73119971	20	30473314	G	A	0.2187	2.67289e-09	0.793623	rs76513665	69	TTLL9	0	intronic	10.55	6	5	15	1	1	0
rs73119972	20	30475633	C	A	0.2187	2.02127e-09	0.793623	rs76513665	69	TTLL9	0	intronic	0.41	7	5	15	1	1	0
rs111474751	20	30475967	G	A	0.2187	2.41617e-09	0.793623	rs76513665	69	TTLL9	0	intronic	3.31	7	5	15	1	1	0
rs12373853	20	30476400	G	A	0.2187	2.09264e-09	0.793623	rs76513665	69	TTLL9	0	intronic	2.084	7	5	15	1	1	0
rs6121264	20	30477882	G	T	0.3499	1.87234e-10	0.768887	rs6087786	69	TTLL9	0	intronic	0.478	6	5	15	1	0	0
rs12151940	20	30477907	T	C	0.2197	1.3625e-09	0.788701	rs76513665	69	TTLL9	0	intronic	1.146	6	5	15	1	1	0
rs11699897	20	30478216	A	G	0.3718	8.67312e-10	0.69932	rs6087786	69	TTLL9	0	intronic	1.133	5	5	15	1	1	0
rs6061020	20	30479240	G	A	0.3708	8.06963e-10	0.702416	rs6087786	69	TTLL9	0	intronic	3.029	6	5	15	1	1	0
rs73102605	20	30483433	A	G	0.2187	3.02301e-09	0.793623	rs76513665	69	TTLL9	0	intronic	7.502	5	5	15	1	1	0
rs11697957	20	30483803	C	T	0.2187	2.81574e-09	0.793623	rs76513665	69	TTLL9	0	intronic	0.293	7	5	15	1	1	0
rs6061022	20	30484636	G	T	0.3718	3.42146e-10	0.69932	rs6087786	69	TTLL9	0	intronic	0.261	6	5	15	1	1	0
rs6089110	20	30486907	A	T	0.2187	4.07302e-09	0.793623	rs76513665	69	TTLL9	0	intronic	3.575	6	5	15	1	1	0
rs6089119	20	30514161	T	G	0.2157	7.91227e-09	0.725078	rs76513665	69	TTLL9	0	intronic	7.623	7	5	15	1	1	0
rs4811076	20	49109845	A	G	0.4732	9.65498e-07	0.629377	20:49120296_CA_C	70	COX6CP2	13316	intergenic	0.021	4	2	15	0	0	1
rs6063528	20	49113657	C	A	0.3549	8.06376e-05	0.66532	rs7508819	70	PTPN1	13233	intergenic	0.902	4	2	15	0	1	0
rs6020556	20	49115218	T	A	0.4006	1.64167e-05	0.833506	rs7508819	70	PTPN1	11672	intergenic	1.955	5	5	15	0	1	0
rs6020559	20	49118631	A	G	0.4761	1.02146e-08	0.834819	20:49120296_CA_C	70	PTPN1	8259	intergenic	4.254	4	2	15	1	1	0
rs6020560	20	49119419	T	C	0.4761	1.49596e-08	0.834819	20:49120296_CA_C	70	PTPN1	7471	intergenic	0.523	4	5	15	1	1	0
rs6020561	20	49119556	C	T	0.3698	7.06688e-05	0.733713	rs7508819	70	PTPN1	7334	intergenic	0.279	2b	5	15	1	1	0
rs6020562	20	49119606	G	C	0.4006	2.35885e-05	0.833506	rs7508819	70	PTPN1	7284	intergenic	4.123	4	5	15	1	1	0
rs6512651	20	49119988	C	G	0.3698	8.93525e-05	0.733713	rs7508819	70	PTPN1	6902	intergenic	0.221	7	5	15	1	1	0
20:49120296_CA_C	20	49120296	CA	C	0.5	6.90798e-09	1	20:49120296_CA_C	70	PTPN1	6594	intergenic	1.394	NA	5	15	1	0	0
rs6020563	20	49120395	T	G	0.4761	1.1962e-08	0.834819	20:49120296_CA_C	70	PTPN1	6495	intergenic	2.725	7	5	15	1	1	0
rs11484373	20	49122200	A	AG	0.3797	1.80181e-05	0.764333	rs7508819	70	PTPN1	4690	intergenic	2.137	NA	5	5	1	1	0
rs6020566	20	49123032	A	G	0.3797	1.45903e-05	0.764333	rs7508819	70	PTPN1	3858	intergenic	0.774	4	5	5	1	1	0
rs6012953	20	49123043	A	G	0.4761	1.60387e-08	0.834819	20:49120296_CA_C	70	PTPN1	3847	intergenic	4.779	4	5	5	1	1	0
rs6095985	20	49123433	G	A	0.3549	8.11966e-05	0.681344	rs7508819	70	PTPN1	3457	intergenic	10.38	7	5	5	1	1	0
rs6126028	20	49124294	A	C	0.3698	8.79545e-05	0.733713	rs7508819	70	PTPN1	2596	intergenic	2.488	6	5	5	1	1	0
rs6095988	20	49124561	G	C	0.3817	1.21868e-05	0.769872	rs7508819	70	PTPN1	2329	intergenic	1.013	6	5	5	1	1	0
rs6067471	20	49127282	A	C	0.3827	2.2976e-05	0.767494	rs7508819	70	PTPN1	0	intronic	3.64	2b	1	1	1	1	0
rs3787334	20	49128020	T	C	0.4771	1.05698e-08	0.83128	20:49120296_CA_C	70	PTPN1	0	intronic	7.681	2b	1	2	1	1	0
rs6020572	20	49128240	G	A	0.4771	9.12709e-09	0.83128	20:49120296_CA_C	70	PTPN1	0	intronic	14.05	5	1	2	1	1	0
rs2206656	20	49130119	C	G	0.3827	1.30537e-05	0.767494	rs7508819	70	PTPN1	0	intronic	9.295	5	1	7	1	1	0
rs6067472	20	49132516	A	T	0.3648	1.42324e-05	0.721799	rs7508819	70	PTPN1	0	intronic	5.813	5	1	7	1	1	0
rs932420	20	49133069	A	G	0.4761	9.87026e-09	0.834819	20:49120296_CA_C	70	PTPN1	0	intronic	7.749	NA	1	5	1	1	0
rs6067473	20	49133994	C	T	0.3698	7.08235e-05	0.733713	rs7508819	70	PTPN1	0	intronic	0.28	5	2	5	1	1	0
rs6091173	20	49134099	C	T	0.4761	1.17279e-08	0.834819	20:49120296_CA_C	70	PTPN1	0	intronic	2.658	5	2	5	1	1	0
rs2426156	20	49135299	T	G	0.3569	7.65769e-05	0.67345	rs7508819	70	PTPN1	0	intronic	4.458	5	2	5	1	1	0
rs6067474	20	49135987	A	G	0.3708	0.000115928	0.730361	rs7508819	70	PTPN1	0	intronic	5.798	4	2	5	1	1	0
rs112449803	20	49136908	C	CAA	0.4314	4.15988e-07	0.70836	20:49120296_CA_C	70	PTPN1	0	intronic	0.833	NA	2	7	1	0	0
20:49142149_AT_A	20	49142149	AT	A	0.4056	0.000119382	0.658709	rs7508819	70	PTPN1	0	intronic	0.558	NA	4	5	1	0	0
rs13041704	20	49144283	A	C	0.3618	0.000888619	0.681894	rs7508819	70	PTPN1	0	intronic	5.646	5	3	5	1	1	0
rs2143511	20	49144669	C	T	0.4543	7.76361e-05	0.604671	20:49120296_CA_C	70	PTPN1	0	intronic	1.156	NA	3	5	1	0	0
rs6020585	20	49147492	T	C	0.4751	5.30562e-08	0.806705	20:49120296_CA_C	70	PTPN1	0	intronic	0.681	7	4	5	1	1	0
rs13045489	20	49153745	A	C	0.3569	0.000504276	0.695179	rs7508819	70	PTPN1	0	intronic	1.805	6	4	5	1	1	0
rs112347623	20	49154761	T	TA	0.3549	0.00022802	0.658975	rs7508819	70	PTPN1	0	intronic	0.898	NA	1	5	1	0	0
rs6020586	20	49155663	T	C	0.4771	6.61028e-08	0.807099	20:49120296_CA_C	70	PTPN1	0	intronic	0.235	7	4	5	1	1	0
20:49155768_CT_C	20	49155768	CT	C	0.4771	6.42214e-08	0.807099	20:49120296_CA_C	70	PTPN1	0	intronic	0.048	NA	4	5	1	1	0
rs2904269	20	49156331	C	A	0.4771	5.9346e-08	0.807099	20:49120296_CA_C	70	PTPN1	0	intronic	1.292	3a	4	5	1	1	0
rs4811079	20	49157052	G	C	0.3688	0.000123359	0.741238	rs7508819	70	PTPN1	0	intronic	0.583	5	2	5	1	1	0
rs6063533	20	49159399	C	T	0.4781	7.68711e-08	0.810004	20:49120296_CA_C	70	PTPN1	0	intronic	1.52	7	2	5	1	1	0
rs4496379	20	49159944	T	A	0.4781	7.17107e-08	0.810004	20:49120296_CA_C	70	PTPN1	0	intronic	3.138	5	1	5	1	1	0
rs6067486	20	49160452	G	A	0.4811	8.24805e-08	0.798695	20:49120296_CA_C	70	PTPN1	0	intronic	0.075	7	5	5	1	1	1
rs1570179	20	49166711	T	C	0.3588	0.000300252	0.741223	rs7508819	70	PTPN1	0	intronic	5.876	5	2	5	1	1	1
rs1011920	20	49172174	G	A	0.3628	0.000236768	0.724811	rs7508819	70	PTPN1	0	intronic	0.075	NA	4	5	1	1	1
rs2426159	20	49173179	G	A	0.4861	2.23526e-08	0.757337	20:49120296_CA_C	70	PTPN1	0	intronic	0.002	6	4	5	1	1	1
rs2426160	20	49173396	T	C	0.3638	0.000285036	0.727334	rs7508819	70	PTPN1	0	intronic	0.375	7	4	5	1	1	1
rs2426161	20	49173422	T	C	0.3638	0.000265444	0.727334	rs7508819	70	PTPN1	0	intronic	2.85	5	4	5	1	1	1
rs1885176	20	49175289	C	T	0.4861	2.17694e-08	0.757337	20:49120296_CA_C	70	PTPN1	0	intronic	3.839	2a	1	5	1	1	1
20:49176171_AT_A	20	49176171	AT	A	0.3648	8.73023e-05	0.714734	rs7508819	70	PTPN1	0	intronic	0.86	NA	4	5	1	0	1
rs734589	20	49178921	G	A	0.493	1.92554e-08	0.734889	rs7508819	70	PTPN1	0	intronic	1.889	NA	2	6	1	1	1
rs16995294	20	49181345	T	A	0.4851	2.25355e-08	0.754533	20:49120296_CA_C	70	PTPN1	0	intronic	5.156	5	4	4	1	1	1
rs3787342	20	49183924	C	A	0.3638	0.000297244	0.727334	rs7508819	70	PTPN1	0	intronic	1.024	5	4	4	1	1	1
rs2904270	20	49185272	G	A	0.4891	1.16181e-08	0.745616	20:49120296_CA_C	70	PTPN1	0	intronic	1.483	2b	4	4	1	1	1
rs3787345	20	49185423	C	T	0.4115	0.000207683	0.885562	rs7508819	70	PTPN1	0	intronic	1.526	5	4	4	1	1	1
rs2038526	20	49185649	T	C	0.3658	0.000190894	0.718295	rs7508819	70	PTPN1	0	intronic	2.445	5	4	4	1	1	1
rs6063534	20	49189168	C	T	0.4881	2.1024e-08	0.748714	20:49120296_CA_C	70	PTPN1:RP4-530I15.9	00:00:00	ncRNA_exonic	0.275	4	2	5	1	1	1
rs6020607	20	49190389	T	G	0.3628	0.000294028	0.731882	rs7508819	70	PTPN1:RP4-530I15.9	00:00:00	ncRNA_exonic	4.687	5	2	4	1	1	1
rs1885177	20	49191228	A	C	0.4851	3.26139e-08	0.754533	20:49120296_CA_C	70	PTPN1:RP4-530I15.9	00:00:00	ncRNA_exonic	0.639	5	4	4	1	1	1
rs754118	20	49191904	T	C	0.3638	0.000251329	0.727334	rs7508819	70	PTPN1:RP4-530I15.9	00:00:00	ncRNA_intronic	4.982	5	4	4	1	1	1
rs2426162	20	49194096	T	C	0.3638	0.00022363	0.727334	rs7508819	70	PTPN1:RP4-530I15.9	00:00:00	ncRNA_exonic	0.373	4	3	4	1	1	1
rs6020611	20	49194607	A	G	0.3598	0.000213283	0.744691	rs7508819	70	PTPN1	0	intronic	2.467	5	4	4	1	1	1
rs2426163	20	49194615	A	G	0.3628	0.000179118	0.731882	rs7508819	70	PTPN1	0	intronic	0.533	5	4	4	1	1	1
rs3215684	20	49194866	A	AT	0.3618	0.000168606	0.729362	rs7508819	70	PTPN1	0	intronic	3.32	NA	4	4	1	1	1
rs968701	20	49195248	G	A	0.4861	1.77732e-08	0.744339	20:49120296_CA_C	70	PTPN1	0	intronic	1.709	NA	4	4	1	1	1
rs4809800	20	49195493	C	A	0.3628	0.000172504	0.731882	rs7508819	70	PTPN1	0	intronic	1.062	5	4	4	1	1	1
rs2282147	20	49196167	T	C	0.3628	0.000201099	0.731882	rs7508819	70	PTPN1	0	intronic	5.599	NA	4	4	1	1	1
rs718049	20	49196599	C	T	0.3738	4.7829e-05	0.777423	rs7508819	70	PTPN1	0	intronic	4.688	4	4	4	1	1	1
rs718053	20	49196602	G	A	0.4871	3.21828e-08	0.747272	rs7508819	70	PTPN1	0	intronic	5.894	4	4	4	1	1	1
rs718050	20	49196930	A	G	0.3728	4.93053e-05	0.774631	rs7508819	70	PTPN1	0	intronic	2.475	3a	4	4	1	1	1
rs914460	20	49197203	C	T	0.3638	0.000167117	0.734425	rs7508819	70	PTPN1	0	intronic	2.003	NA	4	4	1	1	1
rs2426164	20	49198327	G	A	0.3628	0.000210992	0.731882	rs7508819	70	PTPN1	0	intronic	11.71	5	4	4	1	1	1
rs1060402	20	49205095	G	A	0.4881	1.4919e-08	0.745334	rs7508819	70	FAM65C	0	intronic	3.095	4	4	5	1	1	0
rs7508819	20	49205320	C	T	0.4185	1.81456e-08	1	rs7508819	70	FAM65C	0	intronic	1.417	6	4	5	1	1	0
rs9305104	20	49205492	G	A	0.3757	4.88647e-05	0.779141	rs7508819	70	FAM65C	0	intronic	0.053	7	4	5	1	1	0
rs1554936	21	41918958	A	G	0.4672	1.38661e-07	0.613398	rs35181324	71	DSCAM	0	intronic	0.094	NA	7	15	1	0	0
rs9977991	21	41919556	C	G	0.4811	3.76182e-08	0.673901	rs35181324	71	DSCAM	0	intronic	3.039	7	7	15	1	0	0
rs9975452	21	41919660	T	C	0.4821	5.51773e-08	0.676726	rs35181324	71	DSCAM	0	intronic	0.681	7	7	15	1	0	0
rs7276715	21	41921004	C	T	0.4821	1.70906e-08	0.703238	rs35181324	71	DSCAM	0	intronic	3.953	7	5	15	1	0	0
rs8132941	21	41923426	A	C	0.4652	3.19174e-09	0.770351	rs35181324	71	DSCAM	0	intronic	7.219	5	5	15	1	0	0
rs111666448	21	41924240	CA	C	0.4672	2.97942e-09	0.76158	rs35181324	71	DSCAM	0	intronic	1.3	NA	5	15	1	0	0
rs2837701	21	41924376	C	A	0.4652	3.20156e-09	0.770351	rs35181324	71	DSCAM	0	intronic	7.063	5	5	15	1	0	0
rs9983654	21	41926045	T	C	0.4652	4.37435e-09	0.770351	rs35181324	71	DSCAM	0	intronic	6.262	5	5	15	1	0	0
rs9983411	21	41926557	A	G	0.4652	4.21471e-09	0.770351	rs35181324	71	DSCAM	0	intronic	0.77	7	5	15	1	0	0
rs4816689	21	41926765	C	T	0.4652	3.77879e-09	0.763408	rs35181324	71	DSCAM	0	intronic	1.79	7	4	15	1	0	0
rs2837704	21	41927021	T	C	0.4642	5.14956e-09	0.774352	rs35181324	71	DSCAM	0	intronic	1.208	5	5	15	1	0	0
rs4818143	21	41927859	T	C	0.4642	4.87265e-09	0.774352	rs35181324	71	DSCAM	0	intronic	1.33	7	5	15	1	0	0
rs79976150	21	41928600	A	T	0.4652	2.34748e-09	0.770351	rs35181324	71	DSCAM	0	intronic	1.088	4	5	15	1	0	0
rs2183579	21	41928707	G	A	0.4612	1.04972e-08	0.758748	rs35181324	71	DSCAM	0	intronic	0.01	5	5	15	1	0	0
rs2150419	21	41928832	C	T	0.4662	4.6068e-09	0.774132	rs35181324	71	DSCAM	0	intronic	2.201	5	5	15	1	0	0
rs2091894	21	41929304	C	T	0.4662	4.32756e-09	0.774132	rs35181324	71	DSCAM	0	intronic	1.653	NA	4	15	1	0	0
rs2091893	21	41929393	T	C	0.4622	6.76647e-09	0.781607	rs35181324	71	DSCAM	0	intronic	7.015	NA	4	15	1	0	0
rs766829581	21	41929466	AGAGACCAAGATGG	A	0.4632	7.1991e-09	0.785353	rs35181324	71	DSCAM	0	intronic	1.114	NA	4	15	1	0	0
rs11088521	21	41929814	A	G	0.4622	7.0759e-10	0.781607	rs35181324	71	DSCAM	0	intronic	3.816	7	4	15	1	0	0
rs11088522	21	41929860	C	T	0.4632	8.45497e-10	0.785353	rs35181324	71	DSCAM	0	intronic	3.351	7	4	15	1	0	0
rs752060779	21	41929975	ATATAAG	A	0.4632	1.73852e-09	0.785353	rs35181324	71	DSCAM	0	intronic	3.159	NA	4	15	1	0	0
rs11088523	21	41930001	T	G	0.4632	6.25697e-10	0.785353	rs35181324	71	DSCAM	0	intronic	7.201	7	4	15	1	0	0
rs12626924	21	41930184	T	C	0.4632	5.7272e-10	0.785353	rs35181324	71	DSCAM	0	intronic	6.629	5	4	15	1	0	0
rs1984503	21	41930226	T	A	0.4632	3.71817e-09	0.785353	rs35181324	71	DSCAM	0	intronic	8.388	5	4	15	1	0	0
rs1984502	21	41930240	C	T	0.4632	6.01068e-10	0.785353	rs35181324	71	DSCAM	0	intronic	4.464	NA	4	15	1	0	0
rs28641616	21	41930334	C	T	0.4632	7.79104e-10	0.785353	rs35181324	71	DSCAM	0	intronic	2.859	5	4	15	1	0	0
rs2837705	21	41930801	T	C	0.4632	8.57772e-10	0.785353	rs35181324	71	DSCAM	0	intronic	3.219	7	4	15	1	0	0
rs144632950	21	41931098	A	AAAGATAGTAC	0.4712	1.50866e-09	0.782367	rs35181324	71	DSCAM	0	intronic	1.597	NA	4	15	1	0	0
rs28522219	21	41931759	T	G	0.4095	1.25946e-06	0.666935	rs35181324	71	DSCAM	0	intronic	1.683	7	5	15	1	0	0
21:41933717_GC_G	21	41933717	GC	G	0.3966	9.17033e-07	0.657652	rs35181324	71	DSCAM	0	intronic	0.462	NA	5	15	1	0	0
rs1467751	21	41934862	C	T	0.4145	1.4411e-06	0.77275	rs35181324	71	DSCAM	0	intronic	0.665	7	5	15	1	0	0
21:41935041_CCA_C	21	41935041	CCA	C	0.4771	3.53809e-10	0.976755	rs35181324	71	DSCAM	0	intronic	0.369	NA	5	15	1	0	0
rs2837707	21	41935253	G	C	0.4771	1.35026e-09	0.976755	rs35181324	71	DSCAM	0	intronic	2.27	6	5	15	1	0	0
rs368723469	21	41935466	TTA	T	0.4781	8.44767e-08	0.972833	rs35181324	71	DSCAM	0	intronic	0.434	NA	5	15	1	0	0
rs369668523	21	41935518	T	TATA	0.4851	1.66782e-09	0.945803	rs35181324	71	DSCAM	0	intronic	0.586	NA	5	15	1	0	0
21:41935526_TA_T	21	41935526	TA	T	0.3708	0.000305962	0.615103	rs35181324	71	DSCAM	0	intronic	0.302	NA	5	15	1	0	0
rs9975941	21	41936517	C	G	0.4205	7.97427e-10	0.813754	rs35181324	71	DSCAM	0	intronic	0.605	5	5	15	1	0	0
rs8129524	21	41937021	T	G	0.4771	4.13464e-10	0.976755	rs35181324	71	DSCAM	0	intronic	8.33	7	4	15	1	0	0
rs9984812	21	41938799	G	A	0.4761	5.10484e-10	0.980692	rs35181324	71	DSCAM	0	intronic	1.997	6	3	15	1	0	0
rs9974879	21	41939528	T	C	0.4761	6.97709e-10	0.980692	rs35181324	71	DSCAM	0	intronic	2.705	3a	3	15	1	0	0
rs9978394	21	41939665	T	C	0.4761	6.97709e-10	0.980692	rs35181324	71	DSCAM	0	intronic	3.537	3a	3	15	1	0	0
rs2837709	21	41939740	C	A	0.4761	7.6384e-10	0.980692	rs35181324	71	DSCAM	0	intronic	4.873	5	3	15	1	0	0
rs2837710	21	41940803	C	T	0.4761	4.78529e-10	0.980692	rs35181324	71	DSCAM	0	intronic	0.042	5	5	15	1	0	0
rs2837711	21	41941135	T	C	0.4761	4.98904e-10	0.980692	rs35181324	71	DSCAM	0	intronic	0.556	6	5	15	1	0	0
rs9981739	21	41941298	G	A	0.4811	4.5734e-10	0.961329	rs35181324	71	DSCAM	0	intronic	0.297	6	3	15	1	0	0
rs2837712	21	41941665	G	C	0.4751	7.13945e-10	0.976932	rs35181324	71	DSCAM	0	intronic	0.159	3a	3	15	1	0	0
rs9976820	21	41943489	C	G	0.4751	6.18243e-10	0.976932	rs35181324	71	DSCAM	0	intronic	0.933	7	5	15	1	0	0
rs2410255	21	41944123	G	T	0.4751	4.03838e-10	0.969251	rs35181324	71	DSCAM	0	intronic	0.16	6	5	15	1	0	0
rs9983033	21	41945284	C	A	0.4742	5.4649e-10	0.980739	rs35181324	71	DSCAM	0	intronic	0.78	6	1	15	1	0	0
rs9977467	21	41946605	C	G	0.4066	4.55152e-05	0.744337	rs35181324	71	DSCAM	0	intronic	0.1	6	1	15	1	0	0
rs143063303	21	41947137	A	AC	0.4781	1.58499e-10	0.972696	rs35181324	71	DSCAM	0	intronic	0.727	NA	1	15	1	0	0
rs2178841	21	41947871	C	T	0.4742	4.11677e-10	0.980739	rs35181324	71	DSCAM	0	intronic	1.786	NA	1	15	1	0	0
rs3070782	21	41948018	A	ACT	0.4056	3.19488e-05	0.742158	rs35181324	71	DSCAM	0	intronic	0.205	NA	1	15	1	0	0
rs4816690	21	41948939	T	C	0.4751	4.11232e-10	0.984513	rs35181324	71	DSCAM	0	intronic	5.165	6	1	15	1	0	0
21:41949168_TA_T	21	41949168	TA	T	0.2843	0.000694327	0.649176	rs764320983	71	DSCAM	0	intronic	0.765	NA	1	15	1	0	0
rs146721229	21	41949383	G	GC	0.4751	2.78393e-10	0.984513	rs35181324	71	DSCAM	0	intronic	2.965	NA	1	15	1	0	0
rs57391017	21	41950217	T	C	0.4751	4.39945e-10	0.976932	rs35181324	71	DSCAM	0	intronic	0.436	7	5	15	1	0	0
rs13049172	21	41950409	A	G	0.4085	2.70445e-05	0.735918	rs35181324	71	DSCAM	0	intronic	0.231	6	5	15	1	0	0
rs35181324	21	41951201	C	CA	0.4771	1.08801e-10	1	rs35181324	71	DSCAM	0	intronic	1.921	NA	5	15	1	0	0
rs11410124	21	41951754	C	CA	0.4761	7.47354e-10	0.973173	rs35181324	71	DSCAM	0	intronic	1.748	NA	5	15	1	0	0
rs2837713	21	41951756	C	A	0.4751	0.0439081	0.976932	rs35181324	71	DSCAM	0	intronic	0.704	6	5	15	1	0	0
rs914163	21	41951949	C	G	0.4751	8.35067e-10	0.976932	rs35181324	71	DSCAM	0	intronic	3.241	7	5	15	1	0	0
rs914164	21	41952078	G	T	0.4761	6.74662e-10	0.980692	rs35181324	71	DSCAM	0	intronic	0.076	7	5	15	1	0	0
rs1810867	21	41952225	C	T	0.4761	6.64274e-10	0.980692	rs35181324	71	DSCAM	0	intronic	4.001	6	5	15	1	0	0
rs28628027	21	41952437	G	A	0.4761	6.64274e-10	0.980692	rs35181324	71	DSCAM	0	intronic	2.033	7	5	15	1	0	0
rs2837716	21	41953694	G	A	0.4742	7.22713e-10	0.980739	rs35181324	71	DSCAM	0	intronic	0.349	6	5	15	1	0	0
rs2837717	21	41953714	G	A	0.4751	6.17705e-10	0.984513	rs35181324	71	DSCAM	0	intronic	0.282	6	5	15	1	0	0
rs9978289	21	41955789	G	A	0.4751	4.6108e-10	0.984513	rs35181324	71	DSCAM	0	intronic	0.106	7	5	15	1	0	0
rs72099864	21	41955833	T	TAAA	0.4751	5.54334e-10	0.976771	rs35181324	71	DSCAM	0	intronic	0.661	NA	5	15	1	0	0
rs9982052	21	41956745	T	C	0.4742	4.25008e-10	0.980739	rs35181324	71	DSCAM	0	intronic	0.262	5	5	15	1	0	0
rs9981571	21	41956779	G	A	0.4742	4.48537e-10	0.980739	rs35181324	71	DSCAM	0	intronic	1.79	5	5	15	1	0	0
rs9982064	21	41956782	T	G	0.4742	4.28253e-10	0.980739	rs35181324	71	DSCAM	0	intronic	2.501	5	5	15	1	0	0
rs9981502	21	41956868	C	T	0.4751	4.4918e-10	0.984513	rs35181324	71	DSCAM	0	intronic	3.968	6	5	15	1	0	0
rs4346468	21	41957089	G	T	0.4751	4.16379e-10	0.984513	rs35181324	71	DSCAM	0	intronic	1.053	5	5	15	1	0	0
rs4818144	21	41958629	C	G	0.4722	2.58376e-10	0.97313	rs35181324	71	DSCAM	0	intronic	8.176	5	5	15	1	0	0
rs11437220	21	41959021	C	CA	0.4722	2.54728e-10	0.97313	rs35181324	71	DSCAM	0	intronic	1.796	NA	5	15	1	0	0
rs467278	21	41959531	T	C	0.2773	1.63992e-05	0.728687	rs764320983	71	DSCAM	0	intronic	0.223	7	5	15	1	0	0
rs465127	21	41959552	A	T	0.2773	1.62059e-05	0.728687	rs764320983	71	DSCAM	0	intronic	1.141	6	5	15	1	0	0
rs926085	21	41959631	G	T	0.4751	4.5495e-10	0.98441	rs35181324	71	DSCAM	0	intronic	8.369	NA	5	15	1	0	0
rs455999	21	41962412	A	G	0.2694	0.000101918	0.705549	rs764320983	71	DSCAM	0	intronic	0.978	5	1	15	1	0	0
rs9305700	21	41962473	A	G	0.4702	2.79571e-10	0.973475	rs35181324	71	DSCAM	0	intronic	5.633	6	1	15	1	0	0
rs456091	21	41962575	A	G	0.337	2.55516e-08	0.990785	rs764320983	71	DSCAM	0	intronic	4.382	6	1	15	1	0	0
rs2837730	21	41962744	C	T	0.4702	4.37033e-10	0.973475	rs35181324	71	DSCAM	0	intronic	0.258	6	1	15	1	0	0
rs460541	21	41962827	T	C	0.337	3.01766e-08	0.990785	rs764320983	71	DSCAM	0	intronic	0.111	6	5	15	1	0	0
rs393886	21	41963036	T	G	0.337	4.99379e-08	0.990785	rs764320983	71	DSCAM	0	intronic	4.305	5	5	15	1	0	0
rs460181	21	41963228	T	G	0.337	3.1064e-08	0.990785	rs764320983	71	DSCAM	0	intronic	6.536	6	5	15	1	0	0
rs2837732	21	41963711	A	G	0.4702	3.26555e-10	0.973475	rs35181324	71	DSCAM	0	intronic	4.264	7	5	15	1	0	0
rs459825	21	41963871	G	A	0.337	2.4224e-08	0.990785	rs764320983	71	DSCAM	0	intronic	3.836	6	5	15	1	0	0
rs455304	21	41964375	A	G	0.336	2.39787e-08	0.9954	rs764320983	71	DSCAM	0	intronic	6.132	6	5	15	1	0	0
rs9976207	21	41964487	C	T	0.4761	3.17749e-10	0.950312	rs35181324	71	DSCAM	0	intronic	8.173	6	5	15	1	0	0
rs455473	21	41964570	A	G	0.336	1.99832e-08	0.9954	rs764320983	71	DSCAM	0	intronic	3.74	7	5	15	1	0	0
rs460699	21	41964695	C	T	0.338	1.92532e-08	0.986192	rs764320983	71	DSCAM	0	intronic	0.816	6	5	15	1	0	0
rs459696	21	41964922	G	T	0.335	1.86814e-08	0.98168	rs764320983	71	DSCAM	0	intronic	0.79	7	5	15	1	0	0
rs457459	21	41965110	T	G	0.337	2.28871e-08	1	rs764320983	71	DSCAM	0	intronic	1.479	6	5	15	1	0	0
rs457714	21	41965147	T	C	0.337	2.13216e-08	1	rs764320983	71	DSCAM	0	intronic	1.408	NA	5	15	1	0	0
rs66528850	21	41965247	C	CT	0.3678	1.32514e-07	0.868899	rs764320983	71	DSCAM	0	intronic	1.078	NA	5	15	1	0	0
rs462115	21	41965463	C	T	0.339	2.65171e-08	0.990809	rs764320983	71	DSCAM	0	intronic	13.48	6	5	15	1	0	0
rs459139	21	41965826	G	A	0.337	2.27852e-08	1	rs764320983	71	DSCAM	0	intronic	9.019	NA	5	15	1	0	0
rs2837736	21	41965978	G	C	0.4712	3.81623e-10	0.969452	rs35181324	71	DSCAM	0	intronic	0.334	7	5	15	1	0	0
rs463481	21	41966439	C	T	0.337	2.37516e-08	1	rs764320983	71	DSCAM	0	intronic	0.315	NA	5	15	1	0	0
rs463439	21	41966470	T	C	0.337	2.37516e-08	1	rs764320983	71	DSCAM	0	intronic	0.485	6	5	15	1	0	0
rs463424	21	41966619	C	T	0.337	2.2685e-08	1	rs764320983	71	DSCAM	0	intronic	0.739	NA	5	15	1	0	0
rs2837738	21	41966673	C	G	0.4702	3.27658e-10	0.958182	rs35181324	71	DSCAM	0	intronic	0.18	7	5	15	1	0	0
rs456051	21	41966725	T	C	0.339	2.18617e-08	0.990857	rs764320983	71	DSCAM	0	intronic	3.391	6	5	15	1	0	0
rs461094	21	41966859	G	A	0.337	2.26334e-08	1	rs764320983	71	DSCAM	0	intronic	4.029	7	5	15	1	0	0
rs419673	21	41967133	C	T	0.338	2.31325e-08	0.995393	rs764320983	71	DSCAM	0	intronic	0.589	7	5	15	1	0	0
rs2016870	21	41967299	T	C	0.337	2.92531e-08	1	rs764320983	71	DSCAM	0	intronic	0.96	7	5	15	1	0	0
rs10633637	21	41967309	A	AAAAAG	0.2724	1.56304e-05	0.745787	rs764320983	71	DSCAM	0	intronic	0.148	NA	5	15	1	0	0
rs764320983	21	41967466	GGCCCAGCCAA	G	0.337	8.08643e-09	1	rs764320983	71	DSCAM	0	intronic	3.16	NA	5	15	1	0	0
rs2837740	21	41967516	C	T	0.2724	1.4753e-05	0.745787	rs764320983	71	DSCAM	0	intronic	0.629	7	5	15	1	0	0
rs1018359	21	41968812	C	T	0.339	2.27334e-08	0.990809	rs764320983	71	DSCAM	0	intronic	0.496	6	5	15	1	0	0
rs2103480	21	41970874	C	T	0.2724	0.000151536	0.689098	rs764320983	71	DSCAM	0	intronic	0.622	6	5	15	1	0	0
rs1072194	21	41970986	C	T	0.338	3.02299e-08	0.986156	rs764320983	71	DSCAM	0	intronic	0.392	NA	5	15	1	0	0
rs34219546	21	41972206	T	C	0.338	3.12415e-08	0.986156	rs764320983	71	DSCAM	0	intronic	0.73	7	5	15	1	0	0
rs34018160	21	41972275	A	C	0.338	3.24085e-08	0.986156	rs764320983	71	DSCAM	0	intronic	3.375	6	5	15	1	0	0
rs2205136	21	41974482	C	T	0.338	3.35101e-08	0.986156	rs764320983	71	DSCAM	0	intronic	2.677	6	5	15	1	0	0
rs13047241	21	41976491	C	T	0.2684	0.000101605	0.709777	rs764320983	71	DSCAM	0	intronic	1.059	6	5	15	1	0	0
rs8134874	21	41976492	A	G	0.338	1.60726e-08	0.986156	rs764320983	71	DSCAM	0	intronic	4.447	6	5	15	1	0	0
rs12482422	21	41976993	G	A	0.4225	5.02009e-07	0.641834	rs35181324	71	DSCAM	0	intronic	0.891	7	5	15	1	0	0
rs10460679	21	41977675	C	T	0.3817	1.10313e-08	0.816956	rs764320983	71	DSCAM	0	intronic	1.444	6	5	15	1	0	0
rs13047827	21	41978175	C	T	0.3797	7.91481e-09	0.824173	rs764320983	71	DSCAM	0	intronic	2.763	5	5	15	1	0	0
rs721506	21	41980351	T	C	0.3817	8.54396e-09	0.816956	rs764320983	71	DSCAM	0	intronic	0.286	7	5	15	1	0	0
rs112549002	21	41983768	G	GACAGGATATT	0.2753	2.53452e-05	0.720805	rs764320983	71	DSCAM	0	intronic	0.576	NA	5	15	1	0	0
rs6517601	21	41984207	G	C	0.2714	1.84375e-05	0.741962	rs764320983	71	DSCAM	0	intronic	8.26	7	5	15	1	0	0
rs2837747	21	41985304	C	T	0.3797	1.34563e-08	0.824173	rs764320983	71	DSCAM	0	intronic	0.408	5	5	15	1	0	0
rs6517602	21	41985748	T	G	0.3817	1.3994e-08	0.816956	rs764320983	71	DSCAM	0	intronic	15.96	5	5	15	1	0	0
rs9978145	21	41986000	A	C	0.4751	5.40088e-10	0.937771	rs35181324	71	DSCAM	0	intronic	3.562	5	5	15	1	0	0
rs2837750	21	41986417	T	C	0.3817	1.71751e-08	0.816956	rs764320983	71	DSCAM	0	intronic	3.738	7	5	15	1	0	0
rs2837751	21	41986768	C	A	0.3817	1.45876e-08	0.816956	rs764320983	71	DSCAM	0	intronic	3.162	6	5	15	1	0	0
rs13049365	21	41987169	T	C	0.3817	1.65146e-08	0.816956	rs764320983	71	DSCAM	0	intronic	1.615	7	5	15	1	0	0
rs11909489	21	41988889	G	A	0.3817	2.29203e-08	0.816956	rs764320983	71	DSCAM:DSCAM-IT1	00:00:00	ncRNA_intronic	0.8	7	5	15	1	0	0
rs562907715	21	41990589	G	GAAA	0.2664	1.24511e-05	0.708564	rs764320983	71	DSCAM:DSCAM-IT1	00:00:00	ncRNA_exonic	0.561	NA	5	15	1	0	0
rs2837753	21	41990749	A	G	0.2744	8.60209e-06	0.726047	rs764320983	71	DSCAM:DSCAM-IT1	00:00:00	ncRNA_exonic	0.5	5	7	15	1	0	0
rs34259020	21	41991737	C	T	0.3797	2.41584e-09	0.824173	rs764320983	71	DSCAM:DSCAM-IT1	00:00:00	ncRNA_intronic	0.306	7	5	15	1	0	0
rs775121499	21	41994797	C	CA	0.4165	5.49575e-10	1	rs775121499	71	DSCAM:DSCAM-IT1	00:00:00	ncRNA_intronic	1.461	NA	5	15	1	0	0
rs9974484	21	41997529	C	T	0.4006	1.53726e-06	0.623115	rs775121499	71	DSCAM:DSCAM-IT1	00:00:00	ncRNA_intronic	2.084	7	5	15	1	0	0
rs760353	21	41999407	A	G	0.3569	7.97882e-09	0.717419	rs775121499	71	DSCAM:DSCAM-IT1	00:00:00	ncRNA_intronic	5.521	7	5	15	1	0	0
rs28526702	21	42000488	T	C	0.3588	5.96851e-09	0.724078	rs775121499	71	DSCAM:DSCAM-IT1	00:00:00	ncRNA_intronic	6.387	5	5	15	1	0	0
22:21017041_GT_G	22	21017041	GT	G	0.4612	1.84258e-05	0.646606	rs853295	72	ABHD17AP4	5082	intergenic	1.551	NA	5	14	0	0	0
rs617767	22	21017919	A	T	0.498	3.2224e-05	0.684364	rs853295	72	ABHD17AP4	4204	intergenic	2.558	4	5	14	0	1	0
rs4822429	22	21022869	T	C	0.4592	2.25361e-06	0.819774	rs853295	72	ABHD17AP4	0	ncRNA_intronic	5.419	5	5	14	0	1	0
rs488506	22	21023618	T	G	0.4742	3.96403e-07	0.757144	rs853295	72	ABHD17AP4	0	ncRNA_intronic	8.825	6	5	14	0	1	0
rs9608279	22	21025559	C	T	0.4742	5.00858e-07	0.757144	rs853295	72	ABHD17AP4	286	upstream	2.492	4	1	14	0	1	0
rs552668	22	21026003	A	G	0.4742	5.40221e-07	0.757144	rs853295	72	ABHD17AP4	730	upstream	5.207	3a	5	13	0	1	0
rs499113	22	21026228	C	T	0.4742	3.87727e-07	0.757144	rs853295	72	ABHD17AP4	955	upstream	2.398	5	5	13	0	1	0
rs598141	22	21028138	G	A	0.4742	5.17197e-07	0.757144	rs853295	72	ABHD17AP4	2865	intergenic	0.158	5	7	14	0	1	0
rs565979	22	21028946	T	C	0.4523	5.85965e-07	0.677082	rs853295	72	ABHD17AP4	3673	intergenic	0.166	5	9	14	0	1	0
rs479275	22	21029223	A	T	0.499	5.38186e-08	0.852447	rs853295	72	ABHD17AP4	3950	intergenic	2.288	6	9	14	0	1	0
rs511527	22	21030404	C	T	0.4523	8.00378e-07	0.677082	rs853295	72	ABHD17AP4	5131	intergenic	0.785	6	13	15	0	1	0
rs542771	22	21031543	C	A	0.499	7.7301e-08	0.852447	rs853295	72	ABHD17AP4	6270	intergenic	6.758	6	13	15	0	1	0
22:21031583_GT_G	22	21031583	GT	G	0.4523	2.84308e-06	0.677082	rs853295	72	ABHD17AP4	6310	intergenic	1.881	NA	13	15	0	1	0
rs56789735	22	21031588	A	C	0.4523	0.0112065	0.677082	rs853295	72	ABHD17AP4	6315	intergenic	1.985	7	13	15	0	1	0
rs672235	22	21033221	G	C	0.4523	1.19648e-06	0.677082	rs853295	72	ABHD17AP4	7948	intergenic	0.041	4	5	15	0	1	0
rs491228	22	21033371	A	G	0.4523	1.28587e-06	0.677082	rs853295	72	ABHD17AP4	8098	intergenic	1.999	1f	5	15	0	1	0
rs853148	22	21033724	T	A	0.499	8.10771e-08	0.852447	rs853295	72	ABHD17AP4	8451	intergenic	0.196	6	5	15	0	1	0
rs591446	22	21034650	G	A	0.499	9.50467e-08	0.852447	rs853295	72	ABHD17AP4	9377	intergenic	0.534	5	5	15	0	1	0
rs637335	22	21036604	G	A	0.5	5.95022e-08	0.855508	rs853295	72	POM121L4P	7612	intergenic	1.125	7	5	15	0	1	0
rs639715	22	21037144	G	C	0.4523	7.50887e-07	0.677082	rs853295	72	POM121L4P	7072	intergenic	1.316	6	5	15	0	1	0
rs9612645	22	21039805	C	T	0.5	3.31456e-08	0.855508	rs853295	72	POM121L4P	4411	intergenic	1.406	5	5	15	0	1	0
rs515841	22	21040306	C	T	0.499	4.00877e-08	0.851983	rs853295	72	POM121L4P	3910	intergenic	1.074	7	5	15	0	1	1
rs517789	22	21040559	T	C	0.4513	8.26406e-07	0.680059	rs853295	72	POM121L4P	3657	intergenic	5.671	7	5	15	0	1	1
rs853152	22	21040868	A	C	0.4513	7.57696e-07	0.680059	rs853295	72	POM121L4P	3348	intergenic	3.694	7	5	15	0	1	1
rs200594896	22	21043750	C	T	0.4742	2.06755e-08	0.762954	rs853295	72	POM121L4P	466	upstream	1.25	7	5	15	0	1	1
rs8136537	22	21046797	G	A	0.4493	2.48255e-07	0.685148	rs853295	72	POM121L4P	0	ncRNA_intronic	7.939	7	5	15	0	1	1
rs165817	22	21049756	T	C	0.497	3.16857e-08	0.872436	rs853295	72	POM121L4P	0	ncRNA_intronic	1.842	5	5	15	0	1	1
rs3892576	22	21050167	G	C	0.4364	1.43136e-08	0.669597	rs853295	72	POM121L4P	0	ncRNA_intronic	0.919	6	5	15	0	1	1
rs140466	22	21050875	C	T	0.4742	8.44668e-08	0.988193	rs853295	72	POM121L4P	0	ncRNA_intronic	0.737	7	5	15	0	1	1
rs113621676	22	21051248	C	A	0.4185	6.86047e-06	0.785269	rs853295	72	POM121L4P	0	ncRNA_intronic	1.515	7	5	15	0	0	1
rs853294	22	21051260	T	C	0.4105	1.12375e-05	0.782523	rs853295	72	POM121L4P	0	ncRNA_intronic	0.429	6	5	15	0	0	1
rs4052260	22	21051677	C	A	0.4622	4.37289e-07	0.949677	rs853295	72	POM121L4P	0	ncRNA_intronic	3.772	4	1	15	0	1	1
rs1042668	22	21051859	G	A	0.3976	7.82293e-05	0.72824	rs853295	72	POM121L4P	0	ncRNA_intronic	0.445	4	1	15	0	1	1
rs4315628	22	21051983	C	A	0.3966	3.98779e-05	0.727851	rs853295	72	POM121L4P	0	ncRNA_intronic	0.077	4	1	15	1	1	1
rs28538662	22	21051987	T	C	0.3966	3.3431e-05	0.727851	rs853295	72	POM121L4P	0	ncRNA_intronic	0.359	4	1	15	1	1	1
rs9608307	22	21051994	C	A	0.3966	3.25935e-05	0.727851	rs853295	72	POM121L4P	0	ncRNA_intronic	0.073	4	1	15	1	1	1
rs180814	22	21052014	G	A	0.3976	0.000159385	0.729099	rs853295	72	POM121L4P	0	ncRNA_intronic	5.606	NA	5	15	1	1	1
rs3930342	22	21052265	G	C	0.3926	5.80658e-05	0.712528	rs853295	72	POM121L4P:BCRP5	00:00:00	ncRNA_exonic	1.172	5	5	15	1	1	1
rs4557089	22	21052303	C	T	0.4016	0.000164327	0.707614	rs853295	72	POM121L4P:BCRP5	00:00:00	ncRNA_exonic	8.599	5	5	15	1	0	1
rs5760087	22	21053670	C	T	0.4712	2.49759e-08	0.992156	rs853295	72	POM121L4P	443	upstream:downstream	0.079	1f	5	15	1	0	1
rs9610150	22	21053778	G	A	0.3986	6.31625e-05	0.737371	rs853295	72	POM121L4P	551	upstream:downstream	1.496	NA	5	15	1	1	1
rs853295	22	21054588	T	C	0.4732	4.91996e-09	1	rs853295	72	TMEM191A	631	upstream	1.686	6	5	15	1	1	1
rs2845475	22	21059279	T	C	0.3986	5.23548e-05	0.737371	rs853295	72	TMEM191A	384	downstream	1.332	5	5	5	1	1	1
rs4820573	22	21059373	T	C	0.4722	2.89276e-08	0.996064	rs853295	72	TMEM191A	478	downstream	0.908	6	5	5	1	1	1
rs4820575	22	21060359	A	C	0.3996	4.9946e-05	0.732614	rs853295	72	TMEM191A	1464	intergenic	3.245	1f	5	5	1	1	1
rs113585017	22	21061213	C	G	0.4046	0.000123799	0.800789	rs853295	72	PI4KA	765	downstream	1.348	7	4	5	1	0	1
rs555768	22	21061219	C	T	0.4046	0.000126861	0.800789	rs853295	72	PI4KA	759	downstream	1.78	6	4	5	1	0	1
rs440844	22	21065433	T	C	0.3807	9.71173e-08	0.709173	rs853295	72	PI4KA	0	intronic	3.385	5	4	5	1	1	1
rs5751786	22	21065932	A	T	0.4732	2.78933e-08	0.992112	rs853295	72	PI4KA	0	intronic	1.285	3a	4	5	1	1	1
rs6004026	22	21066502	T	C	0.4742	1.30728e-08	0.996064	rs853295	72	PI4KA	0	intronic	1.352	7	4	5	1	1	1
rs1135929	22	21066897	G	A	0.3976	4.62102e-05	0.72824	rs853295	72	PI4KA	0	exonic	8.1	5	4	5	1	1	1
rs2629351	22	21066930	T	C	0.4404	1.87205e-06	0.882447	rs853295	72	PI4KA	0	intronic	3.97	5	4	5	1	1	1
rs5996655	22	21066936	C	T	0.3718	0.00100009	0.67897	rs853295	72	PI4KA	0	intronic	0.49	5	4	5	1	1	1
rs5996656	22	21066942	G	T	0.3708	0.00036044	0.677328	rs853295	72	PI4KA	0	intronic	0.719	5	4	5	1	1	1
rs738053	22	21068537	G	A	0.3986	7.48039e-05	0.730416	rs853295	72	PI4KA	0	intronic	3.784	5	4	5	1	1	1
rs2329478	22	21068878	C	T	0.3996	6.75337e-05	0.732614	rs853295	72	PI4KA	0	intronic	0.062	5	4	5	1	1	1
rs1807692	22	21073122	G	A	0.4742	3.74479e-08	0.980288	rs853295	72	PI4KA	0	intronic	6.837	4	4	5	1	1	0
rs2080335	22	21074037	G	A	0.3986	9.80041e-05	0.72959	rs853295	72	PI4KA	0	intronic	5.194	7	4	5	1	1	0
rs5751800	22	21075537	A	C	0.3986	0.000132893	0.72959	rs853295	72	PI4KA	0	intronic	4.449	4	4	4	1	1	0
rs4820579	22	21076129	C	T	0.4006	4.80577e-05	0.727875	rs853295	72	PI4KA	0	intronic	2.872	4	4	5	1	1	0
rs4822471	22	21076208	G	T	0.4006	8.05831e-05	0.727054	rs853295	72	PI4KA	0	intronic	2.641	5	4	5	1	1	0
rs5760196	22	21076753	T	G	0.4732	4.37681e-08	0.98424	rs853295	72	PI4KA	0	intronic	1.062	6	4	5	1	1	0
rs5760197	22	21076754	T	C	0.4732	4.34654e-08	0.98424	rs853295	72	PI4KA	0	intronic	1.033	6	4	5	1	1	0
rs13054456	22	21077840	T	C	0.4722	4.07951e-08	0.988176	rs853295	72	PI4KA:AC007308.6	00:00:00	ncRNA_exonic	1.848	6	4	5	1	1	0
rs8137715	22	21077856	C	T	0.3986	9.41522e-05	0.72959	rs853295	72	PI4KA:AC007308.6	00:00:00	ncRNA_exonic	1.927	6	4	5	1	1	0
rs4361213	22	21078301	C	T	0.4732	1.03671e-08	0.992112	rs853295	72	PI4KA:AC007308.6	00:00:00	ncRNA_intronic	1.359	6	4	5	1	1	0
rs111897283	22	21078425	C	CATTAATTAATTAATT	0.4742	1.4139e-08	0.988176	rs853295	72	PI4KA:AC007308.6	00:00:00	ncRNA_intronic	NA	NA	4	5	1	0	0
rs9608348	22	21078525	A	G	0.4722	4.18139e-08	0.988176	rs853295	72	PI4KA:AC007308.6	00:00:00	ncRNA_intronic	0.245	7	4	5	1	1	0
rs5751802	22	21079587	C	A	0.4722	4.094e-08	0.988176	rs853295	72	PI4KA:AC007308.6	00:00:00	ncRNA_exonic	0.473	5	4	4	1	1	0
rs5751806	22	21079909	A	G	0.3986	8.49121e-05	0.72959	rs853295	72	PI4KA:AC007308.6	00:00:00	ncRNA_exonic	5.265	5	4	4	1	1	0
rs11462205	22	21080721	T	TG	0.4732	3.21212e-08	0.98424	rs853295	72	PI4KA	0	intronic	2.561	NA	4	4	1	1	0
22:21084567_CTTAT_C	22	21084567	CTTAT	C	0.3986	7.47024e-05	0.72959	rs853295	72	PI4KA	0	intronic	1.683	NA	4	5	1	1	0
rs5760217	22	21084669	C	T	0.4732	8.28876e-09	0.992112	rs853295	72	PI4KA	0	intronic	0.567	7	4	5	1	1	0
rs5760219	22	21084882	G	T	0.3986	7.40006e-05	0.72959	rs853295	72	PI4KA	0	intronic	0.073	6	4	5	1	1	0
rs34659283	22	21086221	A	AT	0.3996	9.22336e-05	0.732614	rs853295	72	PI4KA	0	intronic	0.615	NA	4	5	1	1	0
rs5760225	22	21086223	T	A	0.3996	3.70313e-05	0.732614	rs853295	72	PI4KA	0	intronic	1.718	6	4	5	1	0	0
rs5760228	22	21086277	G	A	0.3986	7.51104e-05	0.72959	rs853295	72	PI4KA	0	intronic	3.969	7	4	5	1	1	0
rs5760235	22	21087761	G	A	0.3986	9.2999e-05	0.72959	rs853295	72	PI4KA	0	intronic	0.499	5	4	5	1	1	0
rs3852979	22	21088146	C	G	0.4732	3.32069e-08	0.992112	rs853295	72	PI4KA	0	intronic	0.282	5	4	5	1	1	0
rs2542855	22	21090632	A	G	0.3996	0.000142064	0.732614	rs853295	72	PI4KA	0	intronic	0.872	5	4	5	1	1	0
rs3091348	22	21090700	C	T	0.3996	8.45273e-05	0.732614	rs853295	72	PI4KA	0	intronic	0.167	5	4	5	1	1	0
rs3859860	22	21090744	C	T	0.3996	8.45273e-05	0.732614	rs853295	72	PI4KA	0	intronic	4.465	5	4	5	1	1	0
rs2010573	22	21091115	A	G	0.3996	6.92242e-05	0.732614	rs853295	72	PI4KA	0	intronic	0.37	6	4	5	1	1	0
rs5760256	22	21091144	C	A	0.3996	5.60267e-05	0.732614	rs853295	72	PI4KA	0	intronic	0.388	7	4	5	1	1	0
rs5751818	22	21091145	A	G	0.3996	5.60267e-05	0.732614	rs853295	72	PI4KA	0	intronic	0.91	7	4	5	1	1	0
rs2002524	22	21091774	A	G	0.4742	7.50889e-09	0.996064	rs853295	72	PI4KA	0	intronic	10.8	5	4	5	1	1	0
rs2002525	22	21091887	A	G	0.4742	7.48522e-09	0.996064	rs853295	72	PI4KA	0	intronic	2.297	5	4	5	1	1	0
rs9612832	22	21092170	C	T	0.3996	6.81581e-05	0.732614	rs853295	72	PI4KA	0	intronic	0.565	6	4	5	1	1	0
rs9612833	22	21092246	G	A	0.3996	8.09419e-05	0.732614	rs853295	72	PI4KA	0	intronic	0.268	7	4	5	1	1	0
rs6004106	22	21093307	A	G	0.4742	3.26801e-08	0.988176	rs853295	72	PI4KA	0	intronic	2.111	7	2	5	1	1	0
22:21093490_CG_C	22	21093490	CG	C	0.4006	6.08998e-05	0.727875	rs853295	72	PI4KA	0	intronic	0.514	NA	4	5	1	1	0
rs2010990	22	21093517	T	C	0.4751	9.40987e-09	0.992144	rs853295	72	PI4KA	0	intronic	1.343	7	4	5	1	1	0
rs1558656	22	21094719	A	G	0.4742	3.54264e-08	0.988176	rs853295	72	PI4KA	0	intronic	2.855	6	4	5	1	1	0
22:21094745_TA_T	22	21094745	TA	T	0.4771	9.6259e-08	0.960686	rs853295	72	PI4KA	0	intronic	0.887	NA	4	5	1	0	0
rs5760286	22	21095720	C	A	0.4006	6.81346e-05	0.727875	rs853295	72	PI4KA	0	intronic	1.831	4	4	4	1	1	0
rs5760287	22	21095751	C	T	0.4761	7.58805e-09	0.988239	rs853295	72	PI4KA	0	intronic	5.086	4	4	4	1	1	0
rs5760300	22	21097344	G	A	0.4006	6.81346e-05	0.727875	rs853295	72	PI4KA	0	intronic	0.364	5	4	4	1	1	0
rs6004122	22	21098247	C	A	0.4732	3.54094e-08	0.984224	rs853295	72	PI4KA	0	intronic	5.016	7	4	4	1	1	0
rs201073843	22	21098734	TG	T	0.4751	9.87657e-09	0.992144	rs853295	72	PI4KA	0	intronic	0.621	NA	4	4	1	1	0
rs2072513	22	21099297	T	C	0.4026	6.81346e-05	0.726219	rs853295	72	PI4KA	0	intronic	4.114	1f	4	4	1	1	0
rs2072514	22	21099478	A	G	0.4006	6.81346e-05	0.727875	rs853295	72	PI4KA	0	intronic	6.89	1b	4	4	1	1	0
rs2329483	22	21100842	C	T	0.4105	0.000965619	0.694031	rs853295	72	PI4KA	0	intronic	7.169	2b	4	4	1	1	0
rs2241138	22	21102490	A	G	0.4742	4.21527e-08	0.988176	rs853295	72	PI4KA	0	intronic	0.847	1f	4	4	1	1	0
rs738058	22	21103089	C	T	0.4751	1.01688e-08	0.992144	rs853295	72	PI4KA	0	intronic	7.734	4	4	4	1	1	0
rs6004133	22	21103551	G	A	0.4751	9.34387e-09	0.992144	rs853295	72	PI4KA	0	intronic	8.009	1f	2	4	1	1	0
rs2072515	22	21105343	T	C	0.4006	8.27366e-05	0.727875	rs853295	72	PI4KA	0	intronic	4.478	2b	2	6	1	1	0
rs2072516	22	21105356	G	A	0.4751	1.51508e-08	0.992144	rs853295	72	PI4KA	0	intronic	5.42	4	2	6	1	1	0
rs2329583	22	21107153	T	C	0.4742	4.13197e-08	0.988176	rs853295	72	PI4KA	0	intronic	0.104	5	4	4	1	1	0
rs5751855	22	21107704	G	A	0.4742	4.54456e-08	0.988176	rs853295	72	PI4KA	0	intronic	2.361	5	4	5	1	1	0
rs2192802	22	21109106	T	C	0.4751	9.46152e-09	0.992144	rs853295	72	PI4KA	0	intronic	2.656	7	4	5	1	1	0
rs738059	22	21110158	G	A	0.4254	5.47856e-07	0.7964	rs853295	72	PI4KA	0	intronic	0.563	5	4	5	1	1	0
rs1807531	22	21110658	G	A	0.4254	5.47856e-07	0.7964	rs853295	72	PI4KA	0	intronic	0.341	7	4	5	1	1	0
rs1807532	22	21111072	T	C	0.4761	4.24028e-08	0.980422	rs853295	72	PI4KA	0	intronic	3.611	7	4	5	1	1	0
rs1807533	22	21112112	G	A	0.4254	5.10975e-07	0.7964	rs853295	72	PI4KA	0	intronic	0.947	7	4	5	1	1	0
rs738063	22	21112382	A	G	0.4742	4.23872e-08	0.988176	rs853295	72	PI4KA	0	intronic	2.943	6	4	5	1	1	0
rs6004160	22	21117060	G	A	0.4254	5.05713e-07	0.7964	rs853295	72	PI4KA	0	intronic	6.427	6	4	4	1	1	0
rs6004161	22	21117227	C	T	0.4751	9.97325e-09	0.992144	rs853295	72	PI4KA	0	intronic	3.776	7	4	4	1	1	0
rs5751886	22	21117927	C	T	0.4254	5.05931e-07	0.7964	rs853295	72	PI4KA	0	intronic	3.469	6	4	4	1	1	0
rs4822496	22	21118024	A	G	0.4751	1.30721e-08	0.992144	rs853295	72	PI4KA	0	intronic	1.032	5	4	4	1	1	0
rs4820591	22	21118126	G	C	0.4751	9.95932e-09	0.992144	rs853295	72	PI4KA	0	intronic	1.41	5	4	4	1	1	0
rs5760442	22	21118139	C	T	0.4751	9.95932e-09	0.992144	rs853295	72	PI4KA	0	intronic	0.475	5	4	4	1	1	0
rs4822497	22	21118306	C	T	0.4742	4.25212e-08	0.988176	rs853295	72	PI4KA	0	intronic	2.665	1f	4	4	1	1	0
rs165764	22	21118918	T	G	0.4254	3.12103e-07	0.7964	rs853295	72	PI4KA	0	intronic	5.474	1f	4	4	1	1	0
rs165818	22	21122412	C	T	0.4254	2.80121e-07	0.7964	rs853295	72	PI4KA	0	intronic	0.591	5	4	5	1	1	0
rs165848	22	21123247	C	T	0.4751	6.53653e-09	0.992144	rs853295	72	PI4KA	0	intronic	0.514	4	4	5	1	1	0
rs165830	22	21123949	G	T	0.3638	0.00608044	0.625419	rs853295	72	PI4KA	0	intronic	1.279	5	4	5	1	1	0
rs165618	22	21125198	T	C	0.4254	5.55751e-07	0.7964	rs853295	72	PI4KA	0	intronic	3.555	7	4	5	1	1	0
rs178028	22	21126344	T	C	0.4254	6.62061e-07	0.7964	rs853295	72	PI4KA	0	intronic	1.488	7	4	5	1	1	0
rs165920	22	21126502	G	C	0.4254	6.40672e-07	0.7964	rs853295	72	PI4KA	0	intronic	1.509	2b	2	5	1	1	0
rs362024	22	21127097	G	T	0.4264	6.69612e-07	0.792539	rs853295	72	PI4KA	0	intronic	3.071	7	2	5	1	1	0
rs361707	22	21127587	A	AT	0.4742	7.0429e-08	0.988176	rs853295	72	PI4KA	0	intronic	2.107	NA	2	5	1	1	0
rs165730	22	21128206	G	A	0.4254	7.35292e-07	0.7964	rs853295	72	PI4KA:SERPIND1	00:00:00	UTR5	4.361	1f	1	5	1	1	0
rs178029	22	21128576	G	A	0.4751	1.71505e-08	0.992144	rs853295	72	PI4KA:SERPIND1	00:00:00	intronic	2.154	5	1	5	1	1	0
rs165680	22	21129559	T	C	0.4254	7.27942e-07	0.7964	rs853295	72	PI4KA:SERPIND1	00:00:00	intronic	2.926	5	1	5	1	1	0
rs178031	22	21130129	C	T	0.4254	7.0148e-07	0.7964	rs853295	72	PI4KA:SERPIND1	00:00:00	intronic	7.358	7	2	5	1	1	0
rs178032	22	21130331	T	C	0.4742	6.59275e-08	0.988176	rs853295	72	PI4KA:SERPIND1	00:00:00	intronic	0.605	5	2	5	1	1	0
rs165866	22	21130549	T	C	0.4732	7.28386e-08	0.984224	rs853295	72	PI4KA:SERPIND1	00:00:00	intronic	2.304	1f	2	5	1	1	0
rs369712161	22	21131331	GT	G	0.4642	9.39032e-06	0.676883	rs853295	72	PI4KA:SERPIND1	00:00:00	intronic	0.813	NA	2	5	1	0	0
rs165912	22	21132154	C	T	0.4254	7.18486e-07	0.7964	rs853295	72	PI4KA:SERPIND1	00:00:00	intronic	2.47	4	2	5	1	1	0
rs178034	22	21132747	G	A	0.4254	7.602e-07	0.7964	rs853295	72	PI4KA:SERPIND1	00:00:00	intronic	0.098	5	4	5	1	1	0
rs178035	22	21132808	A	G	0.4742	7.41417e-08	0.988176	rs853295	72	PI4KA:SERPIND1	00:00:00	intronic	4.537	5	4	5	1	1	0
rs178037	22	21134988	T	C	0.4254	6.70475e-07	0.7964	rs853295	72	PI4KA:SERPIND1	00:00:00	intronic	7.502	6	4	5	1	1	0
rs538327544	22	21135063	C	CAAAAAAAAAAAAAAA	0.3827	1.47011e-05	0.713462	rs853295	72	PI4KA:SERPIND1	00:00:00	intronic	2.18	NA	4	5	1	0	0
22:21137270_TACTTC_T	22	21137270	TACTTC	T	0.4254	6.92703e-07	0.7964	rs853295	72	PI4KA:SERPIND1	00:00:00	intronic	13.55	NA	4	5	1	1	0
rs178039	22	21137622	T	C	0.4254	5.69968e-07	0.7964	rs853295	72	PI4KA:SERPIND1	00:00:00	intronic	0.761	5	4	5	1	1	0
rs110374	22	21139955	C	T	0.4254	6.87017e-07	0.7964	rs853295	72	PI4KA:SERPIND1	00:00:00	intronic	5.1	7	4	5	1	1	0
rs165761	22	21140651	A	G	0.4742	5.00876e-08	0.988176	rs853295	72	PI4KA:SERPIND1	00:00:00	intronic	2.368	4	2	5	1	1	1
rs4675	22	21141300	T	C	0.4742	5.22547e-08	0.988176	rs853295	72	PI4KA:SERPIND1	00:00:00	exonic	15.83	5	4	4	1	1	1
rs178041	22	21144977	A	T	0.4254	1.22038e-06	0.7964	rs853295	72	PI4KA	0	intronic	1.755	2b	4	5	1	0	1
rs165825	22	21145979	C	T	0.4235	8.98258e-07	0.789788	rs853295	72	PI4KA	0	intronic	4.062	5	4	4	1	1	1
rs165780	22	21148285	C	A	0.4751	1.46473e-08	0.992144	rs853295	72	PI4KA	0	intronic	3.412	5	4	5	1	1	1
rs165924	22	21150340	T	C	0.4732	8.05319e-08	0.984224	rs853295	72	PI4KA	0	intronic	0.743	1f	4	4	1	1	0
rs178042	22	21151655	A	G	0.4742	1.76571e-08	0.988176	rs853295	72	PI4KA	0	intronic	3.732	3a	4	4	1	1	0
rs165622	22	21152071	A	G	0.4742	7.24704e-08	0.988176	rs853295	72	PI4KA	0	intronic	0.2	1f	4	4	1	1	0
rs362055	22	21152082	C	CT	0.4254	1.89576e-06	0.7964	rs853295	72	PI4KA	0	intronic	2.939	NA	4	4	1	1	0
rs165813	22	21152179	C	A	0.4254	8.15531e-07	0.7964	rs853295	72	PI4KA	0	intronic	0.435	5	4	4	1	1	0
rs165742	22	21154282	C	A	0.4254	8.1509e-07	0.7964	rs853295	72	PI4KA	0	intronic	6.705	5	4	4	1	1	0
rs361556	22	21154390	T	G	0.4751	1.66915e-08	0.992144	rs853295	72	PI4KA	0	intronic	4.453	NA	4	4	1	1	0
rs361979	22	21154393	T	G	0.4751	2.91305e-08	0.992144	rs853295	72	PI4KA	0	intronic	5.074	5	4	4	1	1	0
rs165606	22	21155372	G	A	0.4245	8.19283e-07	0.793716	rs853295	72	PI4KA	0	intronic	2.209	7	4	4	1	1	0
rs178043	22	21156871	C	T	0.4742	7.71535e-08	0.988176	rs853295	72	PI4KA	0	intronic	3.056	6	4	4	1	1	0
rs165872	22	21158879	T	A	0.4254	6.39698e-07	0.7964	rs853295	72	PI4KA	0	intronic	4.251	5	4	4	1	1	0
rs178046	22	21160093	G	C	0.4742	5.65072e-08	0.988176	rs853295	72	PI4KA	0	intronic	0.931	5	4	4	1	1	0
rs558428913	22	21160120	CA	C	0.4811	7.6567e-08	0.937694	rs853295	72	PI4KA	0	intronic	0.856	NA	4	4	1	0	0
rs178047	22	21160584	C	T	0.4751	1.28496e-08	0.992144	rs853295	72	PI4KA	0	intronic	2.845	3a	4	4	1	1	0
rs147012496	22	21162786	C	CAGA	0.4751	3.04959e-08	0.992144	rs853295	72	PI4KA	0	intronic	1.024	NA	4	5	1	1	0
rs361552	22	21163719	C	CT	0.4354	2.9472e-05	0.822092	rs853295	72	PI4KA	0	intronic	2.242	NA	4	4	1	0	0
rs165621	22	21164643	A	C	0.4254	6.98501e-07	0.7964	rs853295	72	PI4KA	0	intronic	3.593	6	4	4	1	1	0
rs165718	22	21164694	A	G	0.4751	1.32246e-08	0.992144	rs853295	72	PI4KA	0	intronic	2.633	6	4	4	1	1	0
rs165902	22	21165675	T	C	0.4742	5.85163e-08	0.988176	rs853295	72	PI4KA	0	intronic	2.52	5	4	4	1	1	0
rs165689	22	21166128	T	C	0.4742	8.21674e-08	0.988176	rs853295	72	PI4KA	0	intronic	1.218	7	4	4	1	1	0
rs178048	22	21166338	G	A	0.4831	1.77946e-07	0.953458	rs853295	72	PI4KA	0	intronic	0.117	7	4	4	1	1	0
rs178049	22	21166895	T	A	0.4254	6.9585e-07	0.7964	rs853295	72	PI4KA	0	intronic	4.264	5	4	4	1	1	0
rs362114	22	21167605	GACA	G	0.4254	1.20414e-06	0.7964	rs853295	72	PI4KA	0	intronic	8.84	NA	4	4	1	1	0
rs165854	22	21167787	G	A	0.4254	9.40984e-07	0.7964	rs853295	72	PI4KA	0	exonic	7.758	4	4	4	1	1	0
rs165837	22	21168455	T	C	0.4742	8.07699e-08	0.988176	rs853295	72	PI4KA	0	intronic	2.118	5	4	5	1	1	0
rs540673915	22	21168467	G	GA	0.4205	4.74404e-07	0.779975	rs853295	72	PI4KA	0	intronic	2.061	NA	4	5	1	0	0
rs165590	22	21168784	A	T	0.4751	1.7775e-08	0.992144	rs853295	72	PI4KA	0	intronic	3.507	5	4	5	1	1	0
rs165898	22	21169294	A	T	0.4751	1.69181e-08	0.992144	rs853295	72	PI4KA	0	intronic	2.294	6	4	5	1	1	0
rs165634	22	21169875	A	G	0.4751	1.60459e-08	0.992144	rs853295	72	PI4KA	0	intronic	0.656	4	4	4	1	1	0
rs165640	22	21171069	A	G	0.4742	8.07699e-08	0.988176	rs853295	72	PI4KA	0	intronic	2.363	4	4	4	1	1	0
rs165763	22	21171115	T	C	0.4742	8.07699e-08	0.988176	rs853295	72	PI4KA	0	intronic	0.061	4	4	4	1	1	0
rs165789	22	21171592	G	A	0.4742	8.07699e-08	0.988176	rs853295	72	PI4KA	0	intronic	1.566	5	4	4	1	1	0
rs165616	22	21173308	C	T	0.4692	4.36445e-08	0.968583	rs853295	72	PI4KA	0	intronic	1.934	5	4	4	1	1	0
rs165691	22	21174312	C	A	0.4751	1.82968e-08	0.992144	rs853295	72	PI4KA	0	intronic	2.792	5	4	4	1	1	0
rs165665	22	21174399	T	C	0.4751	1.82968e-08	0.992144	rs853295	72	PI4KA	0	intronic	3.151	5	4	4	1	1	0
rs165603	22	21176257	G	T	0.4742	9.00694e-08	0.988176	rs853295	72	PI4KA	0	intronic	0.553	7	4	5	1	1	0
rs201414532	22	21176674	GCA	G	0.4742	5.63162e-08	0.988176	rs853295	72	PI4KA	0	intronic	2.356	NA	4	5	1	1	0
rs178052	22	21177245	A	G	0.4742	8.57285e-08	0.988176	rs853295	72	PI4KA	0	intronic	3.579	7	4	5	1	1	0
rs165871	22	21177335	A	G	0.4742	7.85328e-08	0.988176	rs853295	72	PI4KA	0	intronic	3.573	7	4	5	1	1	0
rs165699	22	21178464	G	A	0.4751	1.75364e-08	0.992144	rs853295	72	PI4KA	0	intronic	3.742	6	4	4	1	1	0
rs165733	22	21178484	C	G	0.4742	8.11394e-08	0.988176	rs853295	72	PI4KA	0	intronic	2.361	6	4	4	1	1	0
22:21179020_TCACACA_T	22	21179020	TCACACA	T	0.3986	0.00014895	0.722643	rs853295	72	PI4KA	0	intronic	8.13	NA	4	5	1	0	0
22:21181186_GTT_G	22	21181186	GTT	G	0.4742	7.23062e-08	0.988176	rs853295	72	PI4KA	0	intronic	0.814	NA	4	5	1	0	0
rs165882	22	21181524	G	T	0.4742	1.07351e-07	0.988176	rs853295	72	PI4KA	0	intronic	0.149	7	4	5	1	1	0
rs165669	22	21182697	G	A	0.4742	1.10263e-07	0.988176	rs853295	72	PI4KA	0	intronic	8.296	7	4	5	1	1	0
rs165859	22	21183123	G	A	0.4742	1.08836e-07	0.988176	rs853295	72	PI4KA	0	intronic	8.876	7	4	5	1	1	0
rs111891622	22	21184640	G	GATAC	0.4742	1.32514e-07	0.988176	rs853295	72	PI4KA	0	intronic	1.924	NA	4	4	1	1	0
rs165893	22	21185381	G	A	0.4742	1.04722e-07	0.988176	rs853295	72	PI4KA	0	intronic	11.11	7	4	4	1	1	0
rs773140028	22	21185891	AAAAACAAAAAC	A	0.4602	5.16717e-08	0.93611	rs853295	72	PI4KA	0	intronic	1.505	NA	4	4	1	0	0
rs165844	22	21186865	G	C	0.4751	2.2874e-08	0.992144	rs853295	72	PI4KA	0	intronic	5.104	6	4	4	1	1	0
rs178054	22	21187694	A	G	0.4742	1.05658e-07	0.988176	rs853295	72	PI4KA	0	intronic	2.532	5	4	4	1	1	0
rs165799	22	21188226	A	G	0.4751	2.05563e-08	0.992144	rs853295	72	PI4KA	0	intronic	0.384	7	4	4	1	1	0
rs165729	22	21188732	C	A	0.4751	2.3173e-08	0.992144	rs853295	72	PI4KA	0	intronic	3.529	5	4	4	1	1	0
rs178056	22	21189817	T	C	0.4742	1.06282e-07	0.988176	rs853295	72	PI4KA	0	intronic	1.178	7	4	5	1	1	0
rs165753	22	21190102	T	C	0.4751	2.29765e-08	0.992144	rs853295	72	PI4KA	0	intronic	1.002	7	5	5	1	1	0
rs165860	22	21190756	G	C	0.4742	1.0795e-07	0.988176	rs853295	72	PI4KA	0	intronic	4.182	1f	2	5	1	1	0
rs165595	22	21192341	A	G	0.4751	2.48709e-08	0.992144	rs853295	72	PI4KA	0	intronic	1.836	7	5	5	1	1	0
rs165675	22	21193192	C	T	0.4742	9.67572e-08	0.988176	rs853295	72	PI4KA	0	intronic	1.33	5	5	5	1	1	0
22:21194119_CA_C	22	21194119	CA	C	0.4712	9.87611e-09	0.97638	rs853295	72	PI4KA	0	intronic	3.254	NA	5	5	1	0	0
rs165594	22	21196634	T	G	0.4761	2.4282e-08	0.988239	rs853295	72	PI4KA	0	intronic	4.852	7	5	5	1	1	0
rs165702	22	21196899	G	A	0.4742	1.16183e-07	0.988176	rs853295	72	PI4KA	0	intronic	4.576	7	5	5	1	1	0
rs361968	22	21197111	A	AC	0.3668	0.00176792	0.633399	rs853295	72	PI4KA	0	intronic	1.497	NA	5	5	1	0	0
rs752394140	22	21197723	AGGCTGCAG	A	0.4742	7.07475e-08	0.988176	rs853295	72	PI4KA	0	intronic	1.279	NA	5	5	1	1	0
rs178060	22	21197829	G	C	0.4742	1.14716e-07	0.988176	rs853295	72	PI4KA	0	intronic	0.621	4	5	15	1	1	0
rs104658	22	21198880	A	C	0.4742	1.14477e-07	0.988176	rs853295	72	PI4KA	0	intronic	9.416	5	5	15	1	1	0
rs165714	22	21200315	G	C	0.4742	1.14477e-07	0.988176	rs853295	72	PI4KA	0	intronic	0.521	6	5	15	1	1	0
rs165750	22	21200531	A	G	0.4751	1.81991e-08	0.992144	rs853295	72	PI4KA	0	intronic	0.711	6	5	15	1	1	0
22:21200551_CAA_C	22	21200551	CAA	C	0.4722	1.21655e-07	0.980422	rs853295	72	PI4KA	0	intronic	1.074	NA	5	15	1	0	0
rs165759	22	21201596	G	T	0.4751	2.50761e-08	0.992144	rs853295	72	PI4KA	0	intronic	0.356	6	5	15	1	1	0
rs165850	22	21202747	A	G	0.4751	2.50761e-08	0.992144	rs853295	72	PI4KA	0	intronic	5.9	7	5	15	1	1	0
rs165794	22	21203330	A	G	0.4742	1.19819e-07	0.988176	rs853295	72	PI4KA	0	intronic	5.056	5	5	15	1	1	0
rs165781	22	21203879	A	G	0.4742	1.14477e-07	0.988176	rs853295	72	PI4KA	0	intronic	6.452	6	5	15	1	1	0
rs165878	22	21204010	C	T	0.4742	1.14477e-07	0.988176	rs853295	72	PI4KA	0	intronic	0.094	7	5	15	1	1	0
rs139722293	22	21205477	A	ATC	0.4742	3.50807e-08	0.988176	rs853295	72	PI4KA	0	intronic	1.579	NA	5	15	1	1	0
rs178062	22	21205921	C	T	0.4742	1.14477e-07	0.988176	rs853295	72	PI4KA	0	intronic	0.07	7	5	15	1	1	0
rs178063	22	21206662	G	A	0.4742	1.14477e-07	0.988176	rs853295	72	PI4KA	0	intronic	0.352	4	5	15	1	1	0
rs165641	22	21207566	C	T	0.4742	9.90484e-08	0.988176	rs853295	72	PI4KA	0	intronic	3.819	4	1	5	1	1	0
rs178064	22	21208236	T	G	0.4742	9.84957e-08	0.988176	rs853295	72	PI4KA	0	intronic	1.1	1f	5	5	1	1	0
22:21208263_GA_G	22	21208263	GA	G	0.4732	2.36022e-08	0.984224	rs853295	72	PI4KA	0	intronic	0.466	NA	5	5	1	0	0
rs779307205	22	21209024	CAAAGAGAAGGGGAAGAGGGA	C	0.4751	4.8541e-08	0.984256	rs853295	72	PI4KA	0	intronic	4.533	NA	5	5	1	1	0
rs165762	22	21209189	T	C	0.4742	1.05624e-07	0.988176	rs853295	72	PI4KA	0	intronic	2.127	7	5	5	1	1	0
22:21209438_CA_C	22	21209438	CA	C	0.4732	3.39564e-08	0.96056	rs853295	72	PI4KA	0	intronic	4.551	NA	5	5	1	0	0
rs165635	22	21210288	A	G	0.4742	9.84957e-08	0.988176	rs853295	72	PI4KA	0	intronic	1.067	5	5	5	1	1	0
rs178065	22	21211019	T	C	0.4751	2.143e-08	0.992144	rs853295	72	PI4KA	0	intronic	3.916	3a	1	7	1	1	0
rs178067	22	21212090	C	G	0.4751	3.46829e-08	0.992144	rs853295	72	PI4KA	0	intronic	4.205	1d	1	2	1	1	0
rs178068	22	21212208	A	G	0.4751	3.47023e-08	0.992144	rs853295	72	PI4KA	0	intronic	7.667	1f	1	2	1	1	0
rs165596	22	21212476	A	G	0.4742	1.59075e-07	0.988176	rs853295	72	PI4KA	0	intronic	6.478	4	1	1	1	1	0
rs165605	22	21212656	T	C	0.4751	3.47942e-08	0.992144	rs853295	72	PI4KA	0	intronic	12.92	2b	1	1	1	1	0
rs1061063	22	21213380	C	T	0.4751	3.08261e-08	0.992144	rs853295	72	PI4KA:SNAP29	00:00:00	UTR5	5.291	4	1	1	1	1	0
rs1061064	22	21213416	A	G	0.4751	3.21451e-08	0.992144	rs853295	72	PI4KA:SNAP29	00:00:00	exonic	15.17	4	1	1	1	1	0
rs553337554	22	21214482	T	TA	0.4423	8.32754e-08	0.861813	rs853295	72	SNAP29	0	intronic	1.916	NA	1	5	1	0	0
rs165593	22	21215198	A	G	0.4751	1.14489e-07	0.984274	rs853295	72	SNAP29	0	intronic	0.458	4	2	5	1	1	0
rs165678	22	21215770	G	T	0.4751	1.298e-07	0.984274	rs853295	72	SNAP29	0	intronic	2.621	7	4	5	1	1	0
rs165598	22	21216695	A	C	0.4761	2.69663e-08	0.988259	rs853295	72	SNAP29	0	intronic	0.936	5	4	5	1	1	0
rs178069	22	21217575	A	G	0.4761	2.53381e-08	0.988259	rs853295	72	SNAP29	0	intronic	3.277	1f	3	5	1	1	0
rs362224	22	21217602	G	GCCT	0.4751	2.25736e-07	0.984274	rs853295	72	SNAP29	0	intronic	3.053	NA	2	5	1	1	0
rs165773	22	21218876	A	G	0.4761	2.58919e-08	0.988259	rs853295	72	SNAP29	0	intronic	3.004	4	4	5	1	1	0
rs165686	22	21220004	T	C	0.4751	1.22037e-07	0.984274	rs853295	72	SNAP29	0	intronic	2.937	1f	2	5	1	1	0
rs25188	22	21220669	T	G	0.4751	1.35085e-07	0.984274	rs853295	72	SNAP29	0	intronic	0.299	4	3	5	1	1	0
rs165930	22	21221849	A	G	0.4751	1.29987e-07	0.984274	rs853295	72	SNAP29	0	intronic	9.937	4	2	7	1	1	0
rs165873	22	21222458	G	A	0.4751	1.36226e-07	0.984274	rs853295	72	SNAP29	0	intronic	7.596	4	2	5	1	1	0
rs178071	22	21223303	G	A	0.4751	1.36226e-07	0.984274	rs853295	72	SNAP29	0	intronic	0.254	5	4	5	1	1	0
rs165642	22	21223564	T	C	0.4761	1.36226e-07	0.980371	rs853295	72	SNAP29	0	intronic	4.622	5	4	5	1	1	0
rs165820	22	21223590	A	G	0.4761	1.3674e-07	0.980371	rs853295	72	SNAP29	0	intronic	3.426	5	4	5	1	1	0
22:21226697_CT_C	22	21226697	CT	C	0.4742	1.20351e-07	0.980305	rs853295	72	SNAP29	0	intronic	1.418	NA	4	5	1	0	0
rs165676	22	21226912	C	T	0.4751	1.31131e-07	0.984274	rs853295	72	SNAP29	0	intronic	0.194	7	4	5	1	1	0
rs178074	22	21233270	C	T	0.4761	2.52056e-08	0.988259	rs853295	72	SNAP29	0	intronic	1.336	6	4	5	1	1	0
rs165868	22	21239540	C	G	0.4791	2.05588e-08	0.976782	rs853295	72	SNAP29	0	intronic	4.424	2b	2	5	1	1	0
rs178076	22	21240399	T	C	0.4284	8.87487e-06	0.784277	rs853295	72	SNAP29	0	intronic	6.194	2a	2	5	1	0	0
rs165784	22	21241193	A	G	0.4781	1.98994e-08	0.980553	rs853295	72	SNAP29	0	intronic	1.272	7	4	5	1	1	0
rs11577	22	21243687	T	G	0.4781	2.06932e-08	0.980553	rs853295	72	SNAP29:AC007308.7	00:00:00	ncRNA_intronic	5.334	4	4	4	1	1	0
rs178083	22	21247048	T	C	0.4781	2.10626e-08	0.980553	rs853295	72	SNAP29	1541	intergenic	2.174	1f	1	15	1	1	0
rs165654	22	21247949	A	G	0.4781	2.46251e-08	0.980553	rs853295	72	SNAP29	2442	intergenic	1.5	7	5	15	1	1	0
22:21248135_CTTTA_C	22	21248135	CTTTA	C	0.5	4.2759e-06	0.848609	rs853295	72	SNAP29	2628	intergenic	8.416	NA	5	15	1	0	0
rs165751	22	21249178	A	C	0.4781	2.46251e-08	0.980553	rs853295	72	SNAP29	3671	intergenic	2.552	5	5	15	1	1	0
rs165903	22	21250124	C	T	0.4781	2.21177e-08	0.980553	rs853295	72	SNAP29	4617	intergenic	1.475	7	5	15	1	1	0
22:21251027_CA_C	22	21251027	CA	C	0.4304	5.73311e-07	0.76623	rs853295	72	SNAP29	5520	intergenic	0.597	NA	5	15	1	0	0
rs361831	22	21251814	C	CA	0.4781	1.65159e-08	0.980553	rs853295	72	SNAP29	6307	intergenic	0.553	NA	5	15	1	0	0
rs556135280	22	21252004	C	CA	0.4304	9.53126e-05	0.803515	rs853295	72	SNAP29	6497	intergenic	1.784	NA	5	15	1	0	0
rs178084	22	21253581	C	T	0.4781	2.50732e-08	0.980553	rs853295	72	SNAP29	8074	intergenic	1.859	7	5	15	1	1	0
22:21255212_CA_C	22	21255212	CA	C	0.4046	0.00105287	0.664428	rs853295	72	SNAP29	9705	intergenic	1.112	NA	5	15	1	1	0
rs178088	22	21257010	G	T	0.4791	2.30825e-08	0.976782	rs853295	72	SNAP29	11503	intergenic	0.077	7	5	15	0	1	0
rs178091	22	21258085	A	G	0.4781	2.40944e-08	0.980553	rs853295	72	SNAP29	12578	intergenic	0.305	6	5	15	0	1	0
rs178092	22	21258292	A	C	0.4036	8.2702e-05	0.715525	rs853295	72	SNAP29	12785	intergenic	1.083	6	5	15	0	1	0
22:21259577_TAA_T	22	21259577	TAA	T	0.3787	0.000402709	0.651508	rs853295	72	CRKL	12136	intergenic	0.723	NA	2	15	0	0	0
rs178094	22	21261868	C	G	0.4781	2.70748e-08	0.980553	rs853295	72	CRKL	9845	intergenic	3.221	7	5	15	1	1	0

### Sheet: SI-Table 4
Supplementary Table 4. Genome-wide gene-based association analyses for basal ganglia.
Genome-wide gene-based associaton studies (GWGAS; two-sided P < 2.622e-6, i.e 0.05/19073) identified 149 unique genes across the basal ganglia.
Gene	Chromosome	Start	End	No. of SNPs	NPARAM	Z-score	P-value	SYMBOL
ENSG00000142611	1	2985732	3355185	1910	199	34794	1.1124e-07	PRDM16
ENSG00000117448	1	46016215	46035721	55	10	34794	9.273e-07	AKR1A1
ENSG00000134256	1	117544382	117579167	127	30	34794	2.6555e-08	CD101
ENSG00000160838	1	156890442	156902886	52	8	34794	3.7222e-09	LRRC71
ENSG00000132694	1	156904632	157015162	330	23	34794	1.6065e-09	ARHGEF11
ENSG00000234237	1	180941695	180949868	16	3	34794	1.0943e-06	AL162431.1
ENSG00000135823	1	180941861	180992047	131	16	34794	1.7652e-06	STX6
ENSG00000268688	2	37068327	37068530	1	1	34794	5.2757e-08	AC007382.1
ENSG00000115355	2	55514978	55647057	582	26	34794	3.2237e-08	CCDC88A
ENSG00000138439	2	203499901	203634480	291	36	34794	7.3466e-07	FAM117B
ENSG00000163596	2	203640690	203736708	262	18	34794	5.3064e-07	ICA1L
ENSG00000144426	2	203879602	204091101	465	35	34794	1.3882e-06	NBEAL1
ENSG00000173166	2	204259068	204400133	335	33	34794	2.7909e-08	RAPH1
ENSG00000127831	2	219283815	219318018	62	10	34794	9.4282e-07	VIL1
ENSG00000135913	2	219314974	219433084	291	13	34794	6.4592e-07	USP37
ENSG00000144580	2	219433303	219461803	74	8	34794	3.7755e-07	RQCD1
ENSG00000115556	2	219472488	219501907	67	10	34794	2.5215e-07	PLCD4
ENSG00000115568	2	219502639	219524378	64	9	34794	1.149e-07	ZNF142
ENSG00000163482	2	219536749	219567439	50	10	34794	4.7031e-08	STK36
ENSG00000135912	2	219575568	219620139	116	8	34794	3.0279e-07	TTLL4
ENSG00000131378	3	16355081	16555533	871	76	34794	1.4192e-08	RFTN1
ENSG00000114388	3	50384761	50388522	2	1	34794	4.6828e-07	NPRL2
ENSG00000169855	3	78646390	79816965	3688	127	34794	1.8128e-06	ROBO1
ENSG00000114126	3	141663277	141868386	939	25	34794	4.9333e-08	TFDP2
ENSG00000114127	3	142025449	142166904	290	24	34794	2.636e-10	XRN1
ENSG00000205835	3	190570666	190610218	183	34	34794	1.4996e-06	GMNC
ENSG00000196355	4	38628029	38666430	128	20	34794	3.255e-10	AC021860.1
ENSG00000109787	4	38665817	38702663	120	28	34794	8.9431e-10	KLF3
ENSG00000118762	4	88928820	88998929	201	33	34794	4.3646e-07	PKD2
ENSG00000138821	4	103172198	103352415	731	44	34794	8.7949e-07	SLC39A8
ENSG00000016082	5	50678921	50690564	28	10	34794	2.8013e-08	ISL1
ENSG00000123213	5	65018023	65167553	614	45	34794	2.0064e-06	NLN
ENSG00000164180	5	87485450	87565293	191	30	34794	4.0074e-08	TMEM161B
ENSG00000186687	5	130506503	130541119	116	13	34794	1.3734e-10	LYRM7
ENSG00000158373	6	26158349	26171577	25	8	34794	1.1106e-06	HIST1H2BD
ENSG00000197697	6	26183958	26184454	2	1	34794	1.2623e-08	HIST1H2BE
ENSG00000198704	6	28471073	28495992	102	19	34794	2.2068e-06	GPX6
ENSG00000174945	7	2719156	2815134	653	52	34794	1.287e-06	AMZ1
ENSG00000106070	7	50657760	50861159	839	36	34794	8.3339e-07	GRB10
ENSG00000078487	7	99998449	100026615	59	7	34794	9.6703e-07	ZCWPW1
ENSG00000146834	7	100026413	100031741	18	5	34794	1.0537e-06	MEPCE
ENSG00000185955	7	100054238	100061894	13	5	34794	1.2817e-06	C7orf61
ENSG00000166925	7	100060982	100076902	31	8	34794	1.612e-07	TSC22D4
ENSG00000166924	7	100081550	100092422	29	9	34794	8.3558e-08	NYAP1
ENSG00000171056	8	10581278	10697357	745	28	34794	2.7201e-07	SOX7
ENSG00000258724	8	10582909	10697357	738	28	34794	2.1415e-07	SOX7
ENSG00000254093	8	10622473	10697394	537	24	34794	1.633e-07	PINX1
ENSG00000171044	8	10753555	11058875	1443	43	34794	5.6913e-07	XKR6
ENSG00000168575	8	42273993	42397069	344	44	34794	1.2189e-12	SLC20A2
ENSG00000176209	8	42396298	42409603	56	7	34794	7.5218e-14	SMIM19
ENSG00000182752	9	118916083	119164601	620	96	34794	8.8363e-08	PAPPA
ENSG00000173611	9	127704887	127905785	493	28	34794	1.1135e-07	SCAI
ENSG00000119414	9	127908852	127952218	128	14	34794	1.9389e-08	PPP6C
ENSG00000136933	9	127962821	127996437	119	16	34794	2.4756e-08	RABEPK
ENSG00000204682	10	21781587	21786191	10	4	34794	3.095e-12	CASC10
ENSG00000180592	10	21802407	21814611	18	8	34794	8.238e-12	SKIDA1
ENSG00000078403	10	21823094	22032559	329	46	34794	3.2686e-13	MLLT10
ENSG00000136770	10	22045466	22292698	578	27	34794	7.8317e-08	DNAJC1
ENSG00000185875	10	25305587	25315593	39	7	34794	4.2635e-07	THNSL1
ENSG00000165757	10	30301729	30404423	347	49	34794	1.9363e-06	KIAA1462
ENSG00000188316	10	118609023	118671299	128	28	34794	5e-10	ENO4
ENSG00000187164	10	118643742	118886097	480	42	34794	6.3362e-10	KIAA1598
ENSG00000148704	10	118888032	118897812	17	6	34794	2.135e-06	VAX1
ENSG00000107679	10	124134212	124191867	210	25	34794	3.4426e-07	PLEKHA1
ENSG00000066336	11	47376411	47400127	108	12	34794	2.6005e-06	SPI1
ENSG00000165915	11	47428683	47438047	24	5	34794	3.4355e-08	SLC39A13
ENSG00000165916	11	47440320	47447993	22	5	34794	7.5992e-07	PSMC3
ENSG00000165917	11	47459308	47470730	41	7	34794	8.297e-10	RAPSN
ENSG00000149187	11	47487496	47587121	200	36	34794	3.1245e-11	CELF1
ENSG00000213619	11	47586888	47606114	30	13	34794	9.7263e-08	NDUFS3
ENSG00000109919	11	47638867	47664175	49	17	34794	1.3488e-08	MTCH2
ENSG00000165923	11	47681143	47736941	149	18	34794	1.3579e-09	AGBL2
ENSG00000109920	11	47738072	47788995	142	20	34794	1.1852e-09	FNBP4
ENSG00000030066	11	47799639	47870107	185	20	34794	1.2252e-09	NUP160
ENSG00000137494	11	82904781	82971736	198	27	34794	8.7708e-15	ANKRD42
ENSG00000137500	11	82970139	82997450	109	16	34794	5e-10	CCDC90B
ENSG00000150672	11	83166055	85338966	8123	216	34794	5.5378e-10	DLG2
ENSG00000165323	11	92085262	92629618	1597	60	34794	3.9787e-14	FAT3
ENSG00000177103	11	117298489	117688240	1819	137	34794	1.78e-13	DSCAML1
ENSG00000165659	13	72012098	72441330	1234	106	34794	1.4787e-07	DACH1
ENSG00000126777	14	56025790	56168244	586	16	34794	9.547e-11	KTN1
ENSG00000100796	14	91923955	91976898	233	19	34794	2.3773e-09	SMEK1
ENSG00000268657	14	92038788	92041383	14	6	34794	7.7998e-07	AL133373.1
ENSG00000183828	14	105639275	105647660	29	5	34794	1.4322e-06	NUDT14
ENSG00000103227	16	903634	1031318	1000	46	34794	3.5898e-08	LMF1
ENSG00000005513	16	1031808	1036979	32	9	34794	2.1449e-08	SOX8
ENSG00000179889	16	15068448	15233196	518	46	34794	1.8476e-07	PDXDC1
ENSG00000157045	16	15131710	15149921	64	9	34794	9.7969e-11	NTAN1
ENSG00000198156	16	28353876	28374829	19	7	34794	2.4666e-08	NPIPB6
ENSG00000205609	16	28390900	28415200	9	4	34794	3.2339e-07	EIF3CL
ENSG00000261832	16	28477974	28503333	44	8	34794	1.1814e-10	CLN3
ENSG00000188603	16	28477983	28506896	52	10	34794	1.3456e-10	CLN3
ENSG00000184730	16	28505970	28510291	12	4	34794	7.5891e-10	APOBR
ENSG00000197272	16	28510683	28523372	38	7	34794	3.5062e-09	IL27
ENSG00000176476	16	28565236	28603111	142	19	34794	1.01e-09	CCDC101
ENSG00000197165	16	28603264	28608430	34	9	34794	1.8028e-09	SULT1A2
ENSG00000196502	16	28616903	28634946	109	10	34794	4.5748e-09	SULT1A1
ENSG00000255524	16	28648975	28670003	35	9	34794	1.8485e-11	NPIPB8
ENSG00000184110	16	28699879	28747051	29	14	34794	4.3515e-09	EIF3C
ENSG00000168488	16	28834356	28848558	38	5	34794	3.7412e-12	ATXN2L
ENSG00000178952	16	28853732	28857729	8	2	34794	4.0248e-09	TUFM
ENSG00000178188	16	28857921	28885526	82	7	34794	1.4529e-11	SH2B1
ENSG00000196296	16	28889726	28915830	53	9	34794	2.3291e-11	ATP2A1
ENSG00000177548	16	28915742	28947847	68	19	34794	2e-09	RABEP2
ENSG00000177455	16	28943260	28950667	11	6	34794	5.7385e-09	CD19
ENSG00000176953	16	28962128	28978418	35	10	34794	2.322e-07	NFATC2IP
ENSG00000169682	16	28985542	28995869	32	11	34794	1.6968e-06	SPNS1
ENSG00000260456	16	87117168	87351022	1389	93	34794	3.7513e-12	C16orf95
ENSG00000072310	17	17713713	17740325	56	8	34794	1.4762e-06	SREBF1
ENSG00000175662	17	17746828	17875736	273	14	34794	1.3644e-06	TOM1L2
ENSG00000266967	17	41102543	41116515	25	8	34794	4.0821e-07	AARSD1
ENSG00000108825	17	41102543	41132545	67	13	34794	1.8186e-06	PTGES3L-AARSD1
ENSG00000267060	17	41120105	41132545	29	7	34794	2.1774e-06	PTGES3L
ENSG00000198863	17	41132582	41145707	25	9	34794	1.9585e-07	RUNDC1
ENSG00000131469	17	41150290	41154976	11	3	34794	1.6724e-07	RPL27
ENSG00000068079	17	41158742	41166473	21	6	34794	2.027e-06	IFI35
ENSG00000108828	17	41166622	41177140	18	5	34794	4.9455e-09	VAT1
ENSG00000108830	17	41177258	41184057	13	3	34794	4.0441e-09	RND2
ENSG00000012048	17	41196312	41277500	248	12	34794	1.1404e-08	BRCA1
ENSG00000188554	17	41322498	41363708	113	7	34794	3.552e-08	NBR1
ENSG00000184988	17	41363854	41372061	16	5	34794	3.163e-08	TMEM106A
ENSG00000187323	18	49866542	51057784	5985	131	34794	5.6098e-28	DCC
ENSG00000099331	19	17186591	17325346	718	70	34794	8.9086e-07	MYO9B
ENSG00000130203	19	45409011	45412650	8	4	34794	5.8614e-09	APOE
ENSG00000160007	19	47421933	47508334	187	26	34794	4.8663e-10	ARHGAP35
ENSG00000215305	20	2821349	2847378	119	12	34794	7.3498e-11	VPS16
ENSG00000132670	20	2844830	3019722	425	28	34794	7.55e-08	PTPRA
ENSG00000125901	20	3026591	3028900	8	5	34794	2.7675e-07	MRPS26
ENSG00000100994	20	25228705	25278650	230	18	34794	3.9479e-09	PYGB
ENSG00000100997	20	25275379	25371619	341	16	34794	7.6978e-09	ABHD12
ENSG00000101003	20	25388363	25433264	172	18	34794	8.8871e-08	GINS1
ENSG00000101004	20	25433341	25566153	460	31	34794	5.8939e-08	NINL
ENSG00000180383	20	30053309	30064560	34	11	34794	9.3254e-08	DEFB124
ENSG00000101294	20	30102231	30157370	163	11	34794	2.6179e-06	HM13
ENSG00000125968	20	30193086	30194318	9	4	34794	2.6961e-07	ID1
ENSG00000131055	20	30225691	30232809	22	5	34794	5.9663e-13	COX4I2
ENSG00000171552	20	30252255	30311792	115	11	34794	5e-10	BCL2L1
ENSG00000088325	20	30327074	30389608	151	16	34794	8.1601e-15	TPX2
ENSG00000101306	20	30407111	30422492	47	8	34794	1.5654e-14	MYLK2
ENSG00000179772	20	30432103	30433420	2	1	34794	2.7294e-08	FOXS1
ENSG00000149599	20	30435440	30458550	69	21	34794	3.3629e-13	DUSP15
ENSG00000131044	20	30458505	30532764	206	34	34794	4.494e-07	TTLL9
ENSG00000196396	20	49126891	49201299	223	30	34794	3.0419e-07	PTPN1
ENSG00000171587	21	41382926	42219065	4267	248	34794	5.1153e-11	DSCAM
ENSG00000241973	22	21061979	21213705	564	18	34794	2.0938e-08	PI4KA
ENSG00000099937	22	21128167	21142008	56	9	34794	2.9972e-07	SERPIND1
ENSG00000099940	22	21213271	21245506	108	15	34794	3.827e-07	SNAP29
ENSG00000138942	22	31556168	31603005	177	22	34794	1.7011e-06	RNF185
ENSG00000100116	22	38203912	38213183	32	7	34794	1.4623e-06	GCAT

### Sheet: SI-Table 5
Supplementary Table 5. MAGMA Gene-Set Analysis for basal ganglia.
Genome-wide gene-based associaton studies (GWGAS; two-sided P < 2.622e-6, i.e 0.05/19073) identified 149 unique genes across the hippocampal formation. MAGMA gene-set analysis is performed for curated gene sets and GO terms obtained from MsigDB.
FULL_NAME	NGENES	BETA	BETA_STD	SE	P-value	P-valuebon
Curated_gene_sets:reactome_dscam_interactions	11	1.7914	0.043009	0.29318	5.0856e-10	7.87301736e-06
GO_bp:go_neurogenesis	1515	0.15168	0.041016	0.025658	1.7257e-09	2.6713836e-05
GO_bp:go_cell_morphogenesis_involved_in_neuron_differentiation	546	0.24339	0.040588	0.042227	4.1805e-09	6.47099595e-05
GO_bp:go_neuron_differentiation	1277	0.15425	0.038554	0.02791	1.6545e-08	0.00025608351
GO_bp:go_neuron_development	1037	0.16416	0.037225	0.030562	3.9519e-08	0.000611635563
GO_bp:go_regulation_of_cell_development	875	0.17424	0.036455	0.0329	5.9882e-08	0.000926733832
GO_bp:go_axon_development	478	0.23261	0.03636	0.045152	1.3048e-07	0.002019178
GO_bp:go_regulation_of_cell_differentiation	1716	0.1218	0.034853	0.023942	1.8338e-07	0.00283762212
GO_bp:go_regulation_of_neuron_differentiation	613	0.19796	0.034916	0.039373	2.5038e-07	0.00387412974
GO_bp:go_regulation_of_axonogenesis	169	0.3622	0.033944	0.073212	3.7966e-07	0.00587409952
GO_bp:go_negative_regulation_of_nervous_system_development	287	0.27427	0.033391	0.056821	6.9935e-07	0.01081964385
Curated_gene_sets:dacosta_uv_response_via_ercc3_dn	837	0.17089	0.035006	0.03577	8.9452e-07	0.0138382244
GO_bp:go_dendrite_development	203	0.32088	0.032929	0.067597	1.0401e-06	0.0160893069
GO_bp:go_central_nervous_system_neuron_axonogenesis	35	0.8235	0.035245	0.1738	1.087e-06	0.016813716
GO_bp:go_negative_regulation_of_neuron_differentiation	210	0.30946	0.032293	0.065564	1.1884e-06	0.0183809828
GO_bp:go_cell_morphogenesis_involved_in_differentiation	688	0.17558	0.032742	0.037421	1.3621e-06	0.0210662386
GO_bp:go_negative_regulation_of_cell_development	310	0.25449	0.032181	0.05428	1.386e-06	0.02143449
GO_bp:go_cell_part_morphogenesis	639	0.1752	0.031528	0.038824	3.2202e-06	0.0497971728

### Sheet: SI-Table 6
Supplementary Table 6. Gene Ontology gene-sets significantly associated with mapped genes for basal ganglia
We used Open target mapping platform to map the 72 independent significant single-nucleotide polymorphisms (with two-sided P < 5e-8) in the GWAS discovery sample to genes. This strategy identified 74 unique genes. The pathway analysis was implicated for all mapped genes of basal ganglia volumes.
Category	GeneSet	p-value	adjP-value	genes
GO_bp	GO_NEURON_DIFFERENTIATION	1.0737824010246804e-08	7.892300647531401e-05	KIAA1598:DSCAML1:ZFHX3:ZNF521:DCC:APOE:ARHGAP35:STRN:SIX3:CCDC88A:PTPRA:DSCAM:ROBO1:CTNND2:ISL1:PBX3
GO_bp	GO_NEUROGENESIS	1.7433551513868007e-08	0.00012813660362692985	PRDM16:KIAA1598:DSCAML1:ZFHX3:ZNF521:DCC:APOE:ARHGAP35:STRN:SIX3:CCDC88A:PTPRA:DSCAM:ROBO1:CTNND2:ISL1:PBX3
GO_bp	GO_CELL_PART_MORPHOGENESIS	1.2790035145660847e-07	0.0009400675832060722	KIAA1598:DSCAML1:DCC:APOE:ARHGAP35:PTPRA:BCL2L1:DSCAM:ROBO1:CTNND2:ISL1
GO_bp	GO_CELL_MORPHOGENESIS_INVOLVED_IN_NEURON_DIFFERENTIATION	2.882975167729489e-07	0.0021189867482811742	KIAA1598:DSCAML1:DCC:APOE:ARHGAP35:PTPRA:DSCAM:ROBO1:CTNND2:ISL1
GO_bp	GO_NEURON_DEVELOPMENT	3.160848634431363e-07	0.002323223746307052	KIAA1598:DSCAML1:DCC:APOE:ARHGAP35:STRN:CCDC88A:PTPRA:DSCAM:ROBO1:CTNND2:ISL1:PBX3
GO_bp	GO_NEGATIVE_REGULATION_OF_SIGNALING	6.179909613203366e-07	0.004542233565704474	PRDM16:PLEKHA1:MTNR1B:SESN3:DCC:APOE:ARHGAP35:SIX3:RQCD1:BCL2L1:PTPN1:ROBO1:ISL1:FIGNL1
GO_bp	GO_REGULATION_OF_NEURON_DIFFERENTIATION	8.432692165460013e-07	0.00619802874161311	KIAA1598:ZFHX3:DCC:APOE:ARHGAP35:SIX3:CCDC88A:DSCAM:ROBO1:ISL1
GO_bp	GO_AXON_DEVELOPMENT	1.0002328047797635e-06	0.007351711115131262	KIAA1598:DSCAML1:DCC:APOE:ARHGAP35:PTPRA:DSCAM:ROBO1:ISL1
GO_bp	GO_NEURON_PROJECTION_GUIDANCE	1.5103019606722537e-06	0.011100719410941064	DSCAML1:DCC:ARHGAP35:PTPRA:DSCAM:ROBO1:ISL1
GO_bp	GO_NETRIN_ACTIVATED_SIGNALING_PATHWAY	1.82850784637597e-06	0.01343953267086338	KIAA1598:DCC:DSCAM
GO_bp	GO_CELL_PROJECTION_ORGANIZATION	2.026773572221771e-06	0.014896785755830018	KIAA1598:PLEKHA1:DSCAML1:DCC:APOE:ARHGAP35:STRN:CCDC88A:PTPRA:DSCAM:ROBO1:GMNC:CTNND2:ISL1
GO_bp	GO_REGULATION_OF_AXONOGENESIS	2.176714439272879e-06	0.01599885112865566	KIAA1598:DCC:APOE:ARHGAP35:DSCAM:ROBO1
GO_bp	GO_CELL_MORPHOGENESIS_INVOLVED_IN_DIFFERENTIATION	2.282670238737571e-06	0.016777626254721147	KIAA1598:DSCAML1:DCC:APOE:ARHGAP35:PTPRA:DSCAM:ROBO1:CTNND2:ISL1
GO_bp	GO_NEURON_RECOGNITION	2.7784637605682304e-06	0.020421708640176492	DSCAML1:ARHGAP35:DSCAM:ROBO1
GO_bp	GO_LOCOMOTORY_BEHAVIOR	3.339396910578629e-06	0.024544567292752926	ZFHX3:APOE:STRN:ABHD12:DSCAM:PBX3
GO_bp	GO_NEGATIVE_REGULATION_OF_RESPONSE_TO_STIMULUS	4.558999517917917e-06	0.03350864645669669	PRDM16:PLEKHA1:MTNR1B:SESN3:DCC:APOE:ARHGAP35:SIX3:RQCD1:BCL2L1:PTPN1:ROBO1:ISL1:FIGNL1
GO_cc	GO_NEURON_PROJECTION	1.302318131471486e-05	0.013036204496029574	KIAA1598:DSCAML1:POLG:DCC:APOE:STRN:ABHD12:DSCAM:GRM7:ROBO1:XRN1:CTNND2
GO_cc	GO_SYNAPSE	2.5458014493362063e-05	0.025483472507855424	DSCAML1:POLG:DCC:APOE:STRN:PTPRA:BCL2L1:DSCAM:GRM7:XRN1:CTNND2
GO_cc	GO_CELL_PROJECTION_PART	3.469656640462879e-05	0.03473126297103342	KIAA1598:PLEKHA1:POLG:APOE:ARHGAP35:STRN:CCDC88A:ABHD12:DSCAM:GRM7:XRN1:CTNND2
GO_cc	GO_NEURON_PART	4.1054616093332984e-05	0.04109567070942632	KIAA1598:DSCAML1:POLG:DCC:APOE:STRN:ABHD12:BCL2L1:DSCAM:GRM7:ROBO1:XRN1:CTNND2
GO_bp: Gene Ontology Biological Processes
GO_cc: Gene Ontology Cellular Components

### Sheet: SI-Table 7
Supplementary Table 7. Overrepresented pathways in mapped genes for Basalganglia
We used Open target mapping platform to map the 72 independent significant single-nucleotide polymorphisms (with two-sided P < 5e-8) in the GWAS discovery sample to genes. This strategy identified 74 unique genes. The pathway analysis was implicated for all mapped genes of basal ganglia volumes.
Pathway names	P-value	q_value	pathway source
DSCAM interactions	2.14e-06	0.000282	Reactome
Axon guidance	1.1e-05	0.000704	Reactome
Nervous system development	1.81e-05	0.000704	Reactome
Netrin-1 signaling	2.13e-05	0.000704	Reactome
Regulation of commissural axon pathfinding by SLIT and ROBO	0.000439	0.0116	Reactome
RND3 GTPase cycle	0.000635	0.014	Reactome
Developmental Biology	0.00139	0.0232	Reactome
Heme biosynthesis	0.00141	0.0232	Reactome
Signaling by ROBO receptors	0.00226	0.0309	Reactome
Lamivudine Metabolism Pathway	0.00234	0.0309	SMPDB
Regulation of expression of SLITs and ROBOs	0.00289	0.0347	Reactome
Plasma lipoprotein remodeling	0.00487	0.0532	Reactome
Integrin signaling	0.00524	0.0532	Reactome
Metabolism of porphyrins	0.00603	0.0567	Reactome
Acetaminophen Metabolism Pathway	0.00645	0.0567	SMPDB
Mammary gland development pathway - Pregnancy and lactation (Stage 3 of 4)	0.00777	0.0639	Wikipathways
Melatonin metabolism and effects	0.00823	0.0639	Wikipathways
Platelet Aggregation (Plug Formation)	0.0097	0.0674	Reactome
Zinc homeostasis	0.0097	0.0674	Wikipathways

### Sheet: SI-Table 8
Supplementary Table 8. Gene-drug interaction in mapped genes for basal ganglia
We used Open target mapping platform to map the 72 independent significant single-nucleotide polymorphisms (with two-sided P < 5e-8) in the GWAS discovery sample to genes. This strategy identified 74 unique genes. The gene-drug interaction analysis was implicated for all mapped genes of basal ganglia volumes.
Search_term	Match_term	Match_type	Gene	Drug interaction_types	Sources	PMIDs
GRM7	GRM7	Definite	GRM7	RISPERIDONE	PharmGKB	26905411
ABCG2	ABCG2	Definite	ABCG2	IMATINIB	NCI|PharmGKB	24123600|15805252|30713339|18981009|24322003|15155841
ABCG2	ABCG2	Definite	ABCG2	7-ETHYL-10-HYDROXYCAMPTOTHECIN	PharmGKB
ABCG2	ABCG2	Definite	ABCG2	CEFTRIAXONE	PharmGKB	29873816
ABCG2	ABCG2	Definite	ABCG2	SIMVASTATIN	PharmGKB	24598718|19842935
ABCG2	ABCG2	Definite	ABCG2	MITOXANTRONE	TEND
ABCG2	ABCG2	Definite	ABCG2	TARIQUIDAR	DTC	20621487
ABCG2	ABCG2	Definite	ABCG2	CAPECITABINE	PharmGKB	24338217|20530282
ABCG2	ABCG2	Definite	ABCG2	NEVIRAPINE	DTC	21189339
ABCG2	ABCG2	Definite	ABCG2	CHEMBL428402	DTC	18678495
ABCG2	ABCG2	Definite	ABCG2	NILOTINIB	PharmGKB	24322003
ABCG2	ABCG2	Definite	ABCG2	CHEMBL488910	DTC	24304387|22266779|24611893
ABCG2	ABCG2	Definite	ABCG2	CYCLOSPORINE	DTC|NCI|PharmGKB	21488686|16805961|17031644
ABCG2	ABCG2	Definite	ABCG2	SUNITINIB	PharmGKB	25344452|26244574|24013576
ABCG2	ABCG2	Definite	ABCG2	ELACRIDAR	DTC|PharmGKB	22266779
ABCG2	ABCG2	Definite	ABCG2	ITRACONAZOLE	NCI	17518356
ABCG2	ABCG2	Definite	ABCG2	METHOTREXATE	PharmGKB	20386493|18237272|27217051|29791011|25778468|18256692|21317831
ABCG2	ABCG2	Definite	ABCG2	DASATINIB	PharmGKB	24322003
ABCG2	ABCG2	Definite	ABCG2	DELAVIRDINE	DTC	21189339
ABCG2	ABCG2	Definite	ABCG2	LAMIVUDINE	PharmGKB
ABCG2	ABCG2	Definite	ABCG2	OXALIPLATIN	PharmGKB	24338217|20530282
ABCG2	ABCG2	Definite	ABCG2	ALVOCIDIB	NCI	11205902
ABCG2	ABCG2	Definite	ABCG2	FLUVASTATIN	PharmGKB	19842935
ABCG2	ABCG2	Definite	ABCG2	ROSUVASTATIN	PharmGKB	22331829|23930675|16784736|20207952|20679960|25630984|20130569|28322941|19474787|18617601
ABCG2	ABCG2	Definite	ABCG2	ERLOTINIB	NCI	18723475
ABCG2	ABCG2	Definite	ABCG2	SIROLIMUS	NCI	17031644
ABCG2	ABCG2	Definite	ABCG2	ZIDOVUDINE	PharmGKB	22960662
ABCG2	ABCG2	Definite	ABCG2	PACLITAXEL	PharmGKB	21151855
ABCG2	ABCG2	Definite	ABCG2	EFAVIRENZ	DTC|PharmGKB	23859571|21189339
ABCG2	ABCG2	Definite	ABCG2	GENISTEIN	NCI	15290869
ABCG2	ABCG2	Definite	ABCG2	DEFERASIROX	PharmGKB	28346059|27193993|27043265
ABCG2	ABCG2	Definite	ABCG2	PAZOPANIB	PharmGKB	25504632
ABCG2	ABCG2	Definite	ABCG2	GEMCITABINE	PharmGKB
ABCG2	ABCG2	Definite	ABCG2	TACROLIMUS	NCI	17031644
ABCG2	ABCG2	Definite	ABCG2	CYCLOPHOSPHAMIDE	PharmGKB
ABCG2	ABCG2	Definite	ABCG2	PRAVASTATIN	NCI|PharmGKB	19842935|17622941
ABCG2	ABCG2	Definite	ABCG2	RUCAPARIB	PharmGKB
ABCG2	ABCG2	Definite	ABCG2	APIXABAN	PharmGKB	28678049|29457840
ABCG2	ABCG2	Definite	ABCG2	CHLORPROMAZINE	NCI	18834354
ABCG2	ABCG2	Definite	ABCG2	LAMOTRIGINE	PharmGKB	27610747|29791014|26213157
ABCG2	ABCG2	Definite	ABCG2	KETOCONAZOLE	NCI	17518356
ABCG2	ABCG2	Definite	ABCG2	FLUOROURACIL	PharmGKB	24018773|24338217|20530282
ABCG2	ABCG2	Definite	ABCG2	ALLOPURINOL	PharmGKB	29341237|26810134|30924126
ABCG2	ABCG2	Definite	ABCG2	CURCUMIN	PharmGKB	25587128
ABCG2	ABCG2	Definite	ABCG2	LEUCOVORIN	PharmGKB	24018773|24338217|20530282
ABCG2	ABCG2	Definite	ABCG2	ETRAVIRINE	DTC	21189339
ABCG2	ABCG2	Definite	ABCG2	SILYBIN A	NCI	15290869
ABCG2	ABCG2	Definite	ABCG2	PRAZOSIN	DTC	23073734
ABCG2	ABCG2	Definite	ABCG2	ATORVASTATIN	PharmGKB	19474787
ABCG2	ABCG2	Definite	ABCG2	GEFITINIB	PharmGKB	25554506|21332310|20035425|17148776
ABCG2	ABCG2	Definite	ABCG2	IRINOTECAN	PharmGKB	24018773|18221820
ABCG2	ABCG2	Definite	ABCG2	DOLUTEGRAVIR	PharmGKB	28858994
ABCG2	ABCG2	Definite	ABCG2	NITROFURANTOIN	NCI	17093006
ABCG2	ABCG2	Definite	ABCG2	CHEMBL444075	DTC	26197160
ABCG2	ABCG2	Definite	ABCG2	DAUNORUBICIN	PharmGKB	24021215
ABCG2	ABCG2	Definite	ABCG2	TOPOTECAN	PharmGKB	27052877
ABCG2	ABCG2	Definite	ABCG2	VORICONAZOLE	NCI	17518356
ABCG2	ABCG2	Definite	ABCG2	DOXORUBICIN	PharmGKB	11956086
ABCG2	ABCG2	Definite	ABCG2	RETUSIN	DTC	23851114
ABCG2	ABCG2	Definite	ABCG2	DOCETAXEL	PharmGKB	21151855
ABCG2	ABCG2	Definite	ABCG2	PRASTERONE	NCI	15448171
ABCG2	ABCG2	Definite	ABCG2	SULFASALAZINE	PharmGKB|TTD	25872459|24394199|28322941|18167504
ABCG2	ABCG2	Definite	ABCG2	TENOFOVIR	PharmGKB	28462920
SLC39A8	SLC39A8	Definite	SLC39A8	ALCOHOL	PharmGKB	32451486
HINT1	HINT1	Definite	HINT1	NICOTINE	PharmGKB	17978999
HLA-A	HLA-A	Definite	HLA-A	BACAMPICILLIN	PharmGKB	9609616
HLA-A	HLA-A	Definite	HLA-A	AMPICILLIN	PharmGKB	9609616
HLA-A	HLA-A	Definite	HLA-A	CARBAMAZEPINE	FDA
HLA-A	HLA-A	Definite	HLA-A	VANCOMYCIN	PharmGKB	32439433
HLA-A	HLA-A	Definite	HLA-A	SERTRALINE	PharmGKB
HLA-A	HLA-A	Definite	HLA-A	IPILIMUMAB	PharmGKB|FDA
HLA-A	HLA-A	Definite	HLA-A	LEVETIRACETAM	PharmGKB	30020991
HLA-A	HLA-A	Definite	HLA-A	ZONISAMIDE	PharmGKB	24236482
HLA-A	HLA-A	Definite	HLA-A	TICLOPIDINE	PharmGKB	17339877
HLA-A	HLA-A	Definite	HLA-A	AMOXICILLIN	PharmGKB	9609616
HLA-A	HLA-A	Definite	HLA-A	CLAVULANIC ACID	PharmGKB
HLA-A	HLA-A	Definite	HLA-A	DAPSONE	PharmGKB	29233746
HLA-A	HLA-A	Definite	HLA-A	FENOFIBRATE	PharmGKB
HLA-A	HLA-A	Definite	HLA-A	TERBINAFINE	PharmGKB
HLA-A	HLA-A	Definite	HLA-A	RIBAVIRIN	PharmGKB	23360626
GLCCI1	GLCCI1	Definite	GLCCI1	BUDESONIDE	PharmGKB	21991891
GLCCI1	GLCCI1	Definite	GLCCI1	TRIAMCINOLONE	PharmGKB	21991891
GLCCI1	GLCCI1	Definite	GLCCI1	FLUNISOLIDE	PharmGKB	21991891
GLCCI1	GLCCI1	Definite	GLCCI1	NEDOCROMIL	PharmGKB	21991891
LRMDA	LRMDA	Definite	LRMDA	TAMOXIFEN	PharmGKB	22180457
MTNR1B	MTNR1B	Definite	MTNR1B	MELATONIN	TdgClinicalTrial|TEND	19449447|15992934|20827520|20674373|19966183|19463840
MTNR1B	MTNR1B	Definite	MTNR1B	RAMELTEON	TdgClinicalTrial|ChemblInteractions|TEND|TTD	17157111|17803013|17389558|15869323|15695169|16173650|16432265|17015817|19768947|11752352|19228178|16730121|19568703
MTNR1B	MTNR1B	Definite	MTNR1B	AGOMELATINE	TdgClinicalTrial	15289999
MTNR1B	MTNR1B	Definite	MTNR1B	TASIMELTEON	TdgClinicalTrial|ChemblInteractions|TTD	25534555
POLG	POLG	Definite	POLG	KASANOSIN B	DTC	18308572
POLG	POLG	Definite	POLG	KASANOSIN A	DTC	18308572
SULT1A1	SULT1A1	Definite	SULT1A1	ESTRONE SODIUM SULFATE	PharmGKB	11062153|11906176|12034366|9068609
SULT1A1	SULT1A1	Definite	SULT1A1	ACETAMINOPHEN	PharmGKB	30908574|23462933|26049587|6957279
SULT1A1	SULT1A1	Definite	SULT1A1	MINOXIDIL	PharmGKB	2390100
SULT1A1	SULT1A1	Definite	SULT1A1	TAPENTADOL	PharmGKB
ITGA2B	ITGA2B	Definite	ITGA2B	ABCIXIMAB	TdgClinicalTrial|ChemblInteractions|TEND|PharmGKB	20938371|18510478|12749745|19499855
ITGA2B	ITGA2B	Definite	ITGA2B	TIROFIBAN	TdgClinicalTrial|TEND|PharmGKB	11929319|11565896|20938371|12057986|20210689|11342206|11076818
ITGA2B	ITGA2B	Definite	ITGA2B	EPTIFIBATIDE	TdgClinicalTrial|ChemblInteractions|PharmGKB	20938371
ITGA2B	ITGA2B	Definite	ITGA2B	TIROFIBAN HYDROCHLORIDE	ChemblInteractions
ITGA2B	ITGA2B	Definite	ITGA2B	TADOCIZUMAB	ChemblInteractions
ITGA2B	ITGA2B	Definite	ITGA2B	GANTOFIBAN	TdgClinicalTrial
ITGA2B	ITGA2B	Definite	ITGA2B	THROMBIN	NCI	14652636|7689831
ITGA2B	ITGA2B	Definite	ITGA2B	ASPIRIN	NCI	11583738|11096182
ITGA2B	ITGA2B	Definite	ITGA2B	ENOXAPARIN	NCI	12734394
APOE	APOE	Definite	APOE	TROGLITAZONE	NCI	15057551
APOE	APOE	Definite	APOE	SOYBEAN OIL	NCI	3021887
APOE	APOE	Definite	APOE	ACENOCOUMAROL	PharmGKB	29432897
APOE	APOE	Definite	APOE	PREDNISONE	NCI	3185288
APOE	APOE	Definite	APOE	PRAVASTATIN	PharmGKB	19667110|17289397
APOE	APOE	Definite	APOE	STAUROSPORINE	NCI	11948667
APOE	APOE	Definite	APOE	SIMVASTATIN	PharmGKB	10736278
APOE	APOE	Definite	APOE	TRIAMCINOLONE	NCI	9150415
APOE	APOE	Definite	APOE	ATORVASTATIN	PharmGKB	16103896|19667110|20031582|17289397
APOE	APOE	Definite	APOE	LUTEIN	NCI	11413081
APOE	APOE	Definite	APOE	LORAZEPAM	NCI	15699298
APOE	APOE	Definite	APOE	FLUVASTATIN	PharmGKB	17289397|30363031
APOE	APOE	Definite	APOE	GANCICLOVIR	NCI	16322528
APOE	APOE	Definite	APOE	IRBESARTAN	NCI	12827021
APOE	APOE	Definite	APOE	FENOFIBRATE	PharmGKB	12042669
APOE	APOE	Definite	APOE	RITONAVIR	PharmGKB	17700364|15809899
APOE	APOE	Definite	APOE	WARFARIN	PharmGKB	21923605|29432897
BCL2L1	BCL2L1	Definite	BCL2L1	ABT 737	DTC	22386982|22747598
BCL2L1	BCL2L1	Definite	BCL2L1	NAVITOCLAX	TALC|ChemblInteractions|TTD
BCL2L1	BCL2L1	Definite	BCL2L1	OBATOCLAX MESYLATE	ChemblInteractions
BCL2L1	BCL2L1	Definite	BCL2L1	GOSSYPOL	DTC	16020667|19555126
BCL2L1	BCL2L1	Definite	BCL2L1	APOGOSSYPOL	DTC	19555126
BCL2L1	BCL2L1	Definite	BCL2L1	SANGIVAMYCIN	DTC	17371872
BCL2L1	BCL2L1	Definite	BCL2L1	OBATOCLAX	TTD
DSCAM	DSCAM	Definite	DSCAM	CARBOPLATIN	PharmGKB	21079520
DSCAM	DSCAM	Definite	DSCAM	PACLITAXEL	PharmGKB	21079520
PI4KA	PI4KA	Definite	PI4KA	ALPELISIB	TTD

### Sheet: SI-Table 9
Supplementary Table 9. LD-score regression based genetic correlations between basal ganglia volumes and eight brain disorders (univariate analysis)
The table reports correlations between all individual regions and disorders.
Volume	Disorder	rg	PVAL	SE	Z
Accumbens area	SCZ	-0.0432	0.1597	0.0307	-1.4062
Accumbens area	MDD	-0.0014	0.9665	0.0340	-0.0420
Accumbens area	BIP	-0.0477	0.1863	0.0361	-1.3216
Accumbens area	ASD	0.0450	0.4330	0.0574	0.7841
Accumbens area	ADHD	0.0891	0.0811	0.0511	1.7444
Accumbens area	AD	0.0449	0.5624	0.0775	0.5793
Accumbens area	PD	0.1874	0.0002	0.0499	3.7513
Accumbens area	MIG	0.0099	0.7987	0.0387	0.2551
Caudate	SCZ	-0.0130	0.6618	0.0296	-0.4375
Caudate	MDD	0.0307	0.3017	0.0297	1.0329
Caudate	BIP	0.0319	0.3331	0.0330	0.9679
Caudate	ASD	0.0422	0.3953	0.0496	0.8500
Caudate	ADHD	-0.0357	0.3761	0.0403	-0.8852
Caudate	AD	0.0987	0.1771	0.0731	1.3498
Caudate	PD	0.1710	0.0005	0.0491	3.4862
Caudate	MIG	-0.0102	0.7727	0.0352	-0.2888
Pallidum	SCZ	-0.0874	0.0053	0.0313	-2.7896
Pallidum	MDD	0.0189	0.5904	0.0352	0.5382
Pallidum	BIP	-0.0901	0.0144	0.0368	-2.4483
Pallidum	ASD	0.0792	0.2369	0.0669	1.1828
Pallidum	ADHD	-0.0247	0.6283	0.0509	-0.4841
Pallidum	AD	0.1300	0.0655	0.0706	1.8416
Pallidum	PD	0.1469	0.0092	0.0564	2.6052
Pallidum	MIG	0.0136	0.7689	0.0461	0.2938
Putamen	SCZ	-0.0387	0.2085	0.0308	-1.2576
Putamen	MDD	0.0426	0.2355	0.0359	1.1863
Putamen	BIP	-0.0281	0.3726	0.0315	-0.8917
Putamen	ASD	0.0369	0.4496	0.0489	0.7561
Putamen	ADHD	0.0288	0.4932	0.0420	0.6852
Putamen	AD	0.0245	0.7013	0.0639	0.3835
Putamen	PD	0.1961	0.0002	0.0522	3.7570
Putamen	MIG	0.0437	0.2598	0.0388	1.1270
Whole basal ganglia	SCZ	-0.0473	1.1630e-01	0.0301	-1.5705
Whole basal ganglia	MDD	0.0418	1.9813e-01	0.0325	1.2869
Whole basal ganglia	BIP	-0.0214	5.0146e-01	0.0319	-0.6722
Whole basal ganglia	ASD	0.0578	2.3086e-01	0.0483	1.1981
Whole basal ganglia	ADHD	0.0037	9.2649e-01	0.0398	0.0923
Whole basal ganglia	AD	0.0867	2.1934e-01	0.0706	1.2283
Whole basal ganglia	PD	0.2347	4.1080e-06	0.0510	4.6058
Whole basal ganglia	MIG	0.0234	5.3969e-01	0.0381	0.6133

### Sheet: SI-Table 10
Supplementary Table 10. Distinct genomic loci associated with basal ganglia and ADHD at conjFDR<0.05
The most strongly associated lead SNPs in independent genomic loci are shown after merging regions < 250 KB apart into a single locus. Function = functional variant classification based on position in or outside of a gene; CADD = Combined Annotation-Dependent depletion score, which predict how deleterious the SNP effect is on protein structure/function (higher scores indicate more deleterious); RegulomeDB scores predict likelihood of regulatory functionality (lower scores indicate higher likelihood); NA = not annotated; minChrState = minimum chromatin state across 127 tissue types (lower scores indicate more open chromatin). Also shown are p-values and effect sizes (z-scores) from the original summary statistics. In addition, we display results from gene-mapping analyses, including mapping based on 1) SNPs' physical position (postMapFilt), 2) eQTL functionality (eqtlMapFilt) and 3) chromatine interactions (ciMapFilt). Overlap= Overlapped genomic loci associated with basal ganglia and other diseases at conjFDR<0.05.
locusnum	CHR	LEAD_SNP	LEAD_BP	MinBP	MaxBP	A1	A2	FDR	Z_in_ADHD	Z_in_basal ganglia	nearestGene	dist	func	CADD	RDB	minChrState	posMapFilt	eqtlMapFilt	ciMapFilt	Open_target_mapped_genes	PVAL_in_ADHD	PVAL_in_basal ganglia
1	5	rs10474278	87841490	87841490	87854417	G	A	0.0297480572814034	4.23338	4.22018	LINC00461	0	ncRNA_intronic	1.87	7	2	0	0	1	TMEM161B	2.302e-05	2.44108e-05
2	12	rs704072	89731122	89724927	89769140	G	A	0.0382525483685857	4.37524	3.81912	DUSP6	9886	intergenic	3.141	5	5	1	0	1	DUSP6	1.213e-05	0.000133929
3	17	rs9903088	65142782	65027740	65297384	C	T	0.0497108428584853	4.06997	3.81266	HELZ	0	intronic	0.503	6	4	1	1	0	HELZ	4.702e-05	0.000137479

### Sheet: SI-Table 11
Supplementary Table 11. Distinct genomic loci associated with basal ganglia and BIP at conjFDR<0.05
The most strongly associated lead SNPs in independent genomic loci are shown after merging regions < 250 KB apart into a single locus. Function = functional variant classification based on position in or outside of a gene; CADD = Combined Annotation-Dependent depletion score, which predict how deleterious the SNP effect is on protein structure/function (higher scores indicate more deleterious); RegulomeDB scores predict likelihood of regulatory functionality (lower scores indicate higher likelihood); NA = not annotated; minChrState = minimum chromatin state across 127 tissue types (lower scores indicate more open chromatin). Also shown are p-values and effect sizes (z-scores) from the original summary statistics. In addition, we display results from gene-mapping analyses, including mapping based on 1) SNPs' physical position (postMapFilt), 2) eQTL functionality (eqtlMapFilt) and 3) chromatine interactions (ciMapFilt). Overlap= Overlapped genomic loci associated with basal ganglia and other diseases at conjFDR<0.05.
locusnum	CHR	LEAD_SNP	LEAD_BP	MinBP	MaxBP	A1	A2	FDR	Z_in_BIP	Z_in_basal ganglia	nearestGene	dist	func	CADD	RDB	minChrState	posMapFilt	eqtlMapFilt	ciMapFilt	Open_target_mapped_genes	P_in_BIP	PVAL_in_basal ganglia
1	2	rs2301707	96931846	96393944	97521748	C	T	0.0227741774720199	-4.24986	4.11362	CIAO1	23	upstream	22.6	NA	1	1	1	1	ITPRIPL1	2.139e-05	3.89503e-05
2	3	rs73189624	184072459	184061387	184088832	A	G	0.0478203366433051	3.92948	3.74082	EIF2B5:CLCN2	00:00:00	intronic	16.67	2b	4	1	1	1	CLCN2	8.513e-05	0.000183419
3	6	rs9379945	26907831	26175866	29752808	C	T	0.00459746998804896	-4.68829	4.54441	GUSBP2	0	ncRNA_intronic	6.792	7	15	0	1	0	BTN3A1	2.755e-06	5.50896e-06
4	7	rs11768252	11935659	11925433	11941048	G	A	0.0464865918447439	3.91451	3.90177	THSD7A	63834	intergenic	1.627	6	7	0	0	0	THSD7A	9.059e-05	9.54934e-05
5	7	rs2158416	21511457	21470536	21555536	C	A	0.0177622549352946	-5.73663	4.11298	SP4	0	intronic	1.55	6	4	1	1	0	SP4	9.658e-09	3.90579e-05
6	8	rs968179	11438064	8524474	11463015	T	G	0.0120000972685782	4.36146	4.27994	LINC00208	0	ncRNA_exonic	0.484	5	5	0	1	0	BLK	1.292e-05	1.86944e-05
7	9	rs867977	107056847	107056086	107058280	T	C	0.0452901655688807	-3.95083	3.71969	RP11-86L19.2	7610	intergenic	2.394	7	9	0	0	0	SMC2	7.788e-05	0.000199466
8	10	rs11012722	21772167	21766969	22003276	G	A	0.042837270843243	-3.81316	8.04035	Y_RNA	1420	intergenic	5.076	5	5	1	0	0	NEBL	0.0001372	8.95859e-16
9	10	rs11001031	76165233	75840430	76309882	A	G	0.0308729867083477	-4.19415	3.89185	ADK	0	intronic	0.899	6	4	1	1	0	VCL	2.739e-05	9.94847e-05
10	10	rs11001489	77502684	77435465	77505010	G	A	0.0334339589177714	-4.07802	5.31245	C10orf11:RP11-367B6.2	00:00:00	ncRNA_intronic	0.797	7	5	1	0	0	LRMDA	4.542e-05	1.08158e-07
11	11	rs488082	63772400	63603282	63792070	G	A	0.027270652946634	4.35363	3.9443	MACROD1	0	intronic	4.784	2b	2	1	1	1	MARK2	1.339e-05	8.00331e-05
12	13	rs7988601	80049783	79855297	80166707	G	A	0.00987187399391013	5.22326	4.31497	NDFIP2-AS1	1715	intergenic	6.626	6	5	1	1	0	NDFIP2	1.758e-07	1.59624e-05
13	14	rs4905906	100325465	100299473	100384232	G	T	0.00185889769093485	-5.03054	4.77837	EML1	0	intronic	2.474	6	4	1	0	0	EML1	4.891e-07	1.76723e-06
14	15	rs11071754	63786934	63782138	63786934	A	C	0.0158809050498614	-4.35071	5.09782	USP3	9858	intergenic	3.181	4	2	1	0	1	USP3	1.357e-05	3.4359e-07
15	16	rs2271047	70818759	70793017	70833405	G	A	0.0360287985987901	4.40313	3.8243	VAC14	0	intronic	4.922	5	4	1	0	0	VAC14	1.067e-05	0.000131143
16	16	rs1006436	72232316	72214613	72248130	G	A	0.023798971123894	4.92533	3.99995	PMFBP1	21538	intergenic	1.899	NA	1	0	1	0	HP	8.422e-07	6.33547e-05
17	18	rs497999	32672836	32621231	32757824	A	G	0.0177718096623279	-4.20001	4.18231	MAPRE2	0	intronic	1.268	NA	5	1	0	1	MAPRE2	2.669e-05	2.88559e-05
18	19	rs10948	10754905	10744807	10835405	T	G	0.0377085770995829	4.05859	3.80334	SLC44A2	0	UTR3	13.38	2b	2	1	1	0	SLC44A2	4.937e-05	0.00014276
19	20	rs2284269	43593778	43593183	43719985	A	G	0.0493556732788064	-3.8367	4.52071	STK4-AS1	0	ncRNA_exonic	7.688	4	5	1	1	1	STK4	0.0001247	6.16322e-06
20	22	rs13158	31602187	31536133	32043630	T	C	0.0262252392271892	-4.33389	3.96034	RNF185	0	UTR3	0.431	7	4	1	1	0	RNF185	1.465e-05	7.48423e-05

### Sheet: SI-Table 12
Supplementary Table 12. Distinct genomic loci associated with basal ganglia and MDD at conjFDR<0.05
The most strongly associated lead SNPs in independent genomic loci are shown after merging regions < 250 KB apart into a single locus. Function = functional variant classification based on position in or outside of a gene; CADD = Combined Annotation-Dependent depletion score, which predict how deleterious the SNP effect is on protein structure/function (higher scores indicate more deleterious); RegulomeDB scores predict likelihood of regulatory functionality (lower scores indicate higher likelihood); NA = not annotated; minChrState = minimum chromatin state across 127 tissue types (lower scores indicate more open chromatin). Also shown are p-values and effect sizes (z-scores) from the original summary statistics. In addition, we display results from gene-mapping analyses, including mapping based on 1) SNPs' physical position (postMapFilt), 2) eQTL functionality (eqtlMapFilt) and 3) chromatine interactions (ciMapFilt). Overlap= Overlapped genomic loci associated with basal ganglia and other diseases at conjFDR<0.05.
locusnum	CHR	LEAD_SNP	LEAD_BP	MinBP	MaxBP	A1	A2	FDR	Z_in_MDD	Z_in_basal ganglia	nearestGene	dist	func	CADD	RDB	minChrState	posMapFilt	eqtlMapFilt	ciMapFilt	Open_target_mapped_genes	PVAL_in_MDD	PVAL_in_basal ganglia
1	1	rs7555529	23359790	23294136	23551623	A	G	0.0373922836178164	-4.4694	3.76917	KDM1A:RP1-184J9.2	00:00:00	ncRNA_intronic	0.288	6	1	1	1	0	KDM1A	7.844e-06	0.00016379
2	3	rs28715829	80031593	79759536	80091657	T	C	0.048886937421335	-4.07721	3.66201	HMGB1P38	24300	intergenic	1.21	2c	5	0	0	0	ROBO1	4.558e-05	0.000250242
3	5	rs62365448	50487716	50415769	50566133	A	G	0.00519401836541632	-4.66362	4.51552	RNU6-1296P	24234	intergenic	1.761	7	5	0	0	0	ISL1	3.107e-06	6.31627e-06
4	5	rs13161403	87766961	87443330	87781343	C	A	1.15432432216566e-05	5.95162	5.8959	CTC-498M16.4	0	ncRNA_intronic	1.743	6	5	0	0	0	TMEM161B	2.655e-09	3.72635e-09
5	5	rs3806843	140212538	140024042	140222641	C	T	0.0099169373055068	4.48507	4.37519	PCDHA1:PCDHA2:PCDHA3:PCDHA4:PCDHA5:PCDHA6	0:0:0:0:0:0	intronic	0.994	NA	5	1	1	1	SRA1	7.289e-06	1.21329e-05
6	6	rs58825580	26365679	26342749	29346329	G	T	0.00362283208656917	-4.76981	4.47287	BTN3A2	0	intronic	5.851	2b	1	1	1	0	BTN3A2	1.844e-06	7.71773e-06
7	6	rs11156429	105364421	105347985	105475254	G	T	0.0296975696451918	4.94343	3.85393	LINC00577	19747	intergenic	2.781	7	9	0	1	0	HACE1	7.676e-07	0.000116238
8	7	rs1470749	50578023	50546925	50648184	T	G	0.0489939996935824	3.93676	3.66115	DDC	0	intronic	1.339	NA	4	1	1	0	FIGNL1	8.259e-05	0.000251088
9	13	rs4883694	54026520	53902672	54049489	C	T	0.0444792733127978	-4.83732	3.70103	AL450423.1	84428	intergenic	1.302	7	9	0	0	0	OLFM4	1.316e-06	0.000214723
10	14	rs7142200	56047257	55998651	56159616	C	T	0.0199105862756801	4.26579	7.52294	KTN1	0	intronic	6.051	4	1	1	1	0	KTN1	1.992e-05	5.35595e-14
11	16	rs115452	15559453	15556396	15628160	A	G	0.0264597533239991	-4.16629	4.11721	RP11-1021N1.1:C16orf45	00:00:00	intronic	0.222	NA	5	1	1	0	BMERB1	3.096e-05	3.83491e-05
12	16	rs10048111	72053141	72043039	72248130	C	T	0.0360316005405136	4.04794	3.87215	DHODH	0	intronic	3.235	4	4	1	1	0	HP	5.167e-05	0.000107879
13	16	rs228023	73875376	73851342	73911101	G	A	0.0404622223665129	4.0005	3.97806	RP11-53L24.1	25422	intergenic	1.184	4	5	0	0	0	ZFHX3	6.321e-05	6.94811e-05
14	18	rs11663393	50614732	50358109	50907127	A	G	0.000832700387289112	5.0992	9.64165	DCC	0	intronic	0.708	6	15	1	1	0	DCC	3.411e-07	5.33215e-22
15	22	rs2267983	50698157	50697119	50698157	A	C	0.0210538965853407	-5.04434	3.97282	MAPK12	0	intronic	0.813	6	1	1	1	0	MAPK12	4.551e-07	7.10265e-05

### Sheet: SI-Table 13
Supplementary Table 13. Distinct genomic loci associated with basal ganglia and Alz at conjFDR<0.05
The most strongly associated lead SNPs in independent genomic loci are shown after merging regions < 250 KB apart into a single locus. Function = functional variant classification based on position in or outside of a gene; CADD = Combined Annotation-Dependent depletion score, which predict how deleterious the SNP effect is on protein structure/function (higher scores indicate more deleterious); RegulomeDB scores predict likelihood of regulatory functionality (lower scores indicate higher likelihood); NA = not annotated; minChrState = minimum chromatin state across 127 tissue types (lower scores indicate more open chromatin). Also shown are p-values and effect sizes (z-scores) from the original summary statistics. In addition, we display results from gene-mapping analyses, including mapping based on 1) SNPs' physical position (postMapFilt), 2) eQTL functionality (eqtlMapFilt) and 3) chromatine interactions (ciMapFilt). Overlap= Overlapped genomic loci associated with basal ganglia and other diseases at conjFDR<0.05.
locusnum	CHR	LEAD_SNP	LEAD_BP	MinBP	MaxBP	A1	A2	FDR	Z_in_Alz	Z_in_basal ganglia	nearestGene	dist	func	CADD	RDB	minChrState	posMapFilt	eqtlMapFilt	ciMapFilt	Open_target_mapped_genes	PVAL_in_Alz	PVAL_in_basal ganglia
1	1	rs3128114	935715	917640	939491	T	C	0.0358380728515807	-3.03062	3.82544	HES4	162	upstream	0.988	5	1	1	1	1	ISG15	0.00244048629962	0.00013054
2	2	rs79706084	127822160	127777874	127829943	T	C	0.0358654628841211	5.29814	3.73466	BIN1	0	intronic	7.885	2b	2	1	0	0	BIN1	1.16990886131e-07	0.000187966
3	2	rs115654617	203893999	203639395	204196618	A	C	0.0408059147610145	-4.22571	4.2056	NBEAL1	0	intronic	1.286	7	4	1	1	0	NBEAL1	2.38188431096e-05	2.60393e-05
4	5	rs151997	50233199	50164814	50276059	C	T	0.013738220807976	2.98985	4.32275	RP11-317O24.2	2843	intergenic	1.205	7	9	0	0	0	PARP8	0.00279116394198	1.54099e-05
5	5	rs6596004	130547165	130380598	130567793	T	G	0.0330424319782129	2.8441	4.90062	LYRM7	6045	intergenic	2.938	5	1	1	0	0	HINT1	0.00445368019401	9.55323e-07
6	6	rs3115668	31641485	31141970	32628045	C	T	0.00549995468945851	-3.39356	4.36081	LY6G5B	0	downstream	3.22	NA	4	1	1	1	DDX39B	0.000689903545008	1.29581e-05
7	7	rs10264306	28239466	28144801	28259233	G	A	0.003047114470578	-3.61297	4.89253	JAZF1-AS1	0	ncRNA_intronic	0.365	6	5	0	1	0	JAZF1	0.00030270988915	9.95459e-07
8	7	rs12539172	100091795	99932049	100190116	C	T	7.34130257866534e-05	7.01428	5.37347	NYAP1	0	UTR3	0.571	4	1	1	1	1	PILRB	2.31138864161e-12	7.7237e-08
9	8	rs2923447	42439848	42351176	42457590	T	G	0.037443606575441	2.40974	8.96051	RP11-503E24.3	29511	intergenic	1.128	NA	5	0	1	0	SMIM19	0.0159639491679	3.23191e-19
10	10	rs7908662	124172912	124127990	124198585	G	A	0.0345381041897653	-4.49393	3.74786	PLEKHA1	0	intronic	14.17	5	4	1	1	1	PLEKHA1	6.99212718535e-06	0.000178352
11	11	rs4454698	12720560	12719794	12872156	A	G	0.0335400837203061	2.08596	3.75644	TEAD1	0	intronic	1.275	7	5	1	1	0	TEAD1	0.0369820478044	0.000172346
12	11	rs10838731	47607135	47229316	47946836	T	C	3.66850010031447e-05	4.9162	5.65717	NDUFS3	1020	intergenic	0.212	5	4	1	1	1	SLC39A13	8.82405901898e-07	1.53885e-08
13	11	rs10897468	63741100	63603282	63792070	G	A	0.0258752785295919	3.54384	3.85389	COX8A	978	upstream	7.613	6	1	1	1	1	MARK2	0.000394341088573	0.000116255
14	16	rs3803689	89800058	89800058	89927353	T	C	0.0461108440516214	-2.66887	3.81585	ZNF276	0	intronic	3.384	NA	4	1	1	0	ZNF276	0.0076106780524	0.000135717
15	17	rs71371993	42437000	42436220	42616315	A	G	0.0205736911077108	3.58751	4.76252	FAM171A2	0	exonic	26.4	5	4	1	1	0	FAM171A2	0.000333856125408	1.91191e-06
16	17	rs2435204	43988205	43463493	44865603	G	A	0.0373395832263827	-4.30911	3.71403	MAPT	0	intronic	0.273	5	5	1	1	0	MAPT	1.63909693143e-05	0.000203985
17	17	rs9898829	60554275	60534180	60740964	G	T	0.0111070669321779	-1.52801	4.14533	TLK2	0	intronic	1.76	7	5	1	0	0	MRC2	0.126510147487	3.39328e-05
18	18	rs7228414	32634634	32621231	32722869	G	A	0.00690342878361372	-2.3571	4.33352	MAPRE2	0	intronic	9.605	4	4	1	0	1	MAPRE2	0.0184182300156	1.46747e-05
19	19	rs157592	45424514	45406673	45428234	C	A	1.24806255546432e-05	35.1132	5.72197	APOC1	1907	intergenic	2.744	NA	5	1	0	0	APOE	4.2406e-270	1.05294e-08
20	19	rs146335962	47154484	47154484	47249351	T	C	0.0173112040550821	-4.34515	3.99835	DACT3	0	UTR3	1.543	6	4	1	1	0	PRKD2	1.3917958454e-05	6.3785e-05
21	20	rs6084183	2811868	2811868	3026069	C	T	0.0387559046232044	-2.69192	4.56441	PCED1A	4091	intergenic	1.808	6	5	1	1	0	PTPRA	0.00710430244735	5.009e-06

### Sheet: SI-Table 14
Supplementary Table 14. Distinct genomic loci associated with basal ganglia and ASD at conjFDR<0.05
The most strongly associated lead SNPs in independent genomic loci are shown after merging regions < 250 KB apart into a single locus. Function = functional variant classification based on position in or outside of a gene; CADD = Combined Annotation-Dependent depletion score, which predict how deleterious the SNP effect is on protein structure/function (higher scores indicate more deleterious); RegulomeDB scores predict likelihood of regulatory functionality (lower scores indicate higher likelihood); NA = not annotated; minChrState = minimum chromatin state across 127 tissue types (lower scores indicate more open chromatin). Also shown are p-values and effect sizes (z-scores) from the original summary statistics. In addition, we display results from gene-mapping analyses, including mapping based on 1) SNPs' physical position (postMapFilt), 2) eQTL functionality (eqtlMapFilt) and 3) chromatine interactions (ciMapFilt). Overlap= Overlapped genomic loci associated with basal ganglia and other diseases at conjFDR<0.05.
locusnum	CHR	LEAD_SNP	LEAD_BP	MinBP	MaxBP	A1	A2	FDR	Z_in_ASD	Z_in_basal_ganglia	nearestGene	dist	func	CADD	RDB	minChrState	posMapFilt	eqtlMapFilt	ciMapFilt	Open_target_mapped_genes	PVAL_in_ASD	PVAL_in_basal_ganglia
1	3	rs73073015	49503166	48564209	50239012	A	G	0.0337970607142394	-4.13777	4.17954	RNA5SP130	1381	intergenic	10.37	4	1	1	1	1	IHO1	3.507e-05	2.92103e-05
2	8	rs4240673	10787612	8524474	11450422	C	T	0.00180391039218717	4.77389	4.80771	XKR6	0	intronic	1.195	7	13	1	1	1	FAM167A	1.807e-06	1.52672e-06

### Sheet: SI-Table 15
Supplementary Table 15. Distinct genomic loci associated with basal ganglia and SCZ at conjFDR<0.05
The most strongly associated lead SNPs in independent genomic loci are shown after merging regions < 250 KB apart into a single locus. Function = functional variant classification based on position in or outside of a gene; CADD = Combined Annotation-Dependent depletion score, which predict how deleterious the SNP effect is on protein structure/function (higher scores indicate more deleterious); RegulomeDB scores predict likelihood of regulatory functionality (lower scores indicate higher likelihood); NA = not annotated; minChrState = minimum chromatin state across 127 tissue types (lower scores indicate more open chromatin). Also shown are p-values and effect sizes (z-scores) from the original summary statistics. In addition, we display results from gene-mapping analyses, including mapping based on 1) SNPs' physical position (postMapFilt), 2) eQTL functionality (eqtlMapFilt) and 3) chromatine interactions (ciMapFilt). Overlap= Overlapped genomic loci associated with basal ganglia and other diseases at conjFDR<0.05.
locusnum	CHR	LEAD_SNP	LEAD_BP	MinBP	MaxBP	A1	A2	FDR	Z_in_SCZ	Z_in_basalganglia	nearestGene	dist	func	CADD	RDB	minChrState	posMapFilt	eqtlMapFilt	ciMapFilt	Open_target_mapped_genes	PVAL_in_SCZ	PVAL_in_basalganglia
1	1	rs6424070	3147290	3118674	3147290	T	C	0.0192229929471454	3.99863	6.42751	PRDM16	0	intronic	0.9	2b	4	1	0	0	PRDM16	6.371e-05	1.29714e-10
2	1	rs11799887	21553180	21538708	21560779	T	C	0.0352007418608697	-3.72554	3.72491	ECE1	0	intronic	7.307	7	4	1	1	1	ECE1	0.0001949	0.000195386
3	1	rs1576176	98911950	98867564	98911950	C	A	0.0310040565114325	3.78485	4.40749	AL160056.1	72894	intergenic	3.117	NA	5	0	0	0	SNX7	0.0001538	1.04576e-05
4	1	rs3790609	113056990	113055023	113217311	T	C	0.0274825962539396	-3.9608	3.72568	WNT2B	0	intronic	5.369	5	5	1	1	0	ST7L	7.47e-05	0.000194788
5	1	rs2764850	117550623	117526120	117567526	G	A	0.0375649888170913	-3.69429	3.82401	CD101	0	intronic	4.433	NA	2	1	1	0	CD101	0.0002205	0.000131297
6	1	rs2494664	154057802	153755451	154162493	G	A	0.0124267743017799	4.22731	4.01635	NUP210L	0	intronic	2.564	6	9	1	1	1	TPM3	2.365e-05	5.9107e-05
7	1	rs12402294	156910488	156884103	157044651	G	A	0.0291667063990844	3.81425	5.14791	ARHGEF11	0	intronic	0.607	5	4	1	1	0	ARHGEF11	0.0001366	2.63402e-07
8	1	rs12033011	160296055	160168368	160372109	A	G	0.0248247807376853	-3.8877	3.86708	COPA	0	intronic	0.495	7	4	1	1	0	COPA	0.0001012	0.000110148
9	1	rs36013663	174005007	173389102	175001850	T	C	0.0109843745057192	-4.3139	4.05699	RP11-160H22.3	12883	intergenic	0.642	5	5	0	1	0	ANKRD45	1.604e-05	4.97085e-05
10	1	rs296563	200944840	200874229	201024059	G	T	0.0314940656839096	4.84946	3.66887	KIF21B	0	intronic	0.881	5	4	1	0	1	KIF21B	1.238e-06	0.000243625
11	2	rs11893043	14673583	14663999	14675666	A	G	0.0411438132383796	3.86851	3.55002	AC011897.2	82968	intergenic	0.369	7	5	0	0	0	LRATD1	0.0001095	0.000385202
12	2	rs57747847	37136760	37047901	37277241	C	T	0.00872196737016341	4.30792	4.91749	STRN	0	intronic	0.869	7	4	1	0	0	STRN	1.648e-05	8.76607e-07
13	2	rs78783493	97668945	97349315	98599499	T	C	0.00538710843872727	-5.59082	4.27818	FAM178B	0	intronic	0.249	7	13	1	1	0	ACTR1B	2.26e-08	1.88425e-05
14	2	rs78696503	200059212	199700731	200276011	G	A	0.00464398694597811	5.15326	4.32096	RNU7-147P	3368	intergenic	9.426	5	5	0	0	0	FTCDNL1	2.56e-07	1.55355e-05
15	2	rs3106091	200881067	200714766	201226862	C	T	0.0175445099729169	-4.03756	4.12888	C2orf47	7803	intergenic	1.03	NA	5	1	1	0	MAIP1	5.401e-05	3.64538e-05
16	3	rs73080977	50189531	48564209	50552866	T	G	0.00729772373729104	4.37167	5.0305	RP11-493K19.3	0	ncRNA_intronic	5.977	5	2	1	1	0	IHO1	1.233e-05	4.89205e-07
17	3	rs9311799	61143508	61126181	61183158	C	A	0.0462342505046745	4.03415	3.49565	FHIT	0	intronic	1.342	7	5	1	0	0	FHIT	5.48e-05	0.000472913
18	3	rs1452082	62465039	62465039	62465039	A	C	0.0302841767824359	-4.28035	3.68535	CADPS	0	intronic	9.879	5	5	1	0	0	FEZF2	1.866e-05	0.000228384
19	3	rs11922435	63990807	63862842	64003983	T	C	0.0191215512751689	5.89486	3.8649	PSMD6-AS2	0	ncRNA_exonic	3.448	7	4	1	1	0	PSMD6	3.75e-09	0.000111136
20	3	rs4129735	70221610	70141750	70225089	T	C	0.0216431174933026	3.94826	4.25884	RP11-231I13.2	24434	intergenic	15.65	6	13	0	0	0	MDFIC2	7.872e-05	2.05493e-05
21	3	rs6549846	76266318	76211681	76272570	C	T	0.00944195557349531	4.48179	4.10552	ROBO2	0	intronic	2.184	7	9	1	1	0	ROBO2	7.402e-06	4.03402e-05
22	3	rs35096230	79881660	79864226	80082924	G	A	0.0495092818247812	-4.02317	3.46286	ROBO1	64694	intergenic	5.703	7	9	0	0	0	ROBO1	5.742e-05	0.000534467
23	3	rs75907840	181420180	181419367	181431571	G	T	0.0308599087396014	-4.56988	3.67706	SOX2-OT	0	ncRNA_intronic	13.93	4	1	1	0	0	SOX2	4.88e-06	0.00023594
24	4	rs4864855	55083451	55062126	55086036	T	G	0.0480030763394975	-3.57465	3.72276	FIP1L1	0	intronic	0.033	7	5	1	0	0	CHIC2	0.0003507	0.000197054
25	4	rs35225200	103146888	102702364	103388441	C	A	4.30016601439969e-08	8.85	8.61606	SLC39A8	25309	intergenic	2.395	7	9	0	1	0	SLC39A8	8.752e-19	6.92972e-18
26	4	rs12509282	154766634	154650106	154769933	A	G	0.0473931775705479	-4.77234	3.48323	AC020703.1	27884	intergenic	3.156	6	5	0	0	0	RNF175	1.821e-06	0.000495398
27	5	rs6865693	87715239	87513775	87854417	C	T	0.0120658753400294	-4.18641	5.54925	TMEM161B-AS1:CTC-498M16.2	00:00:00	ncRNA_intronic	0.411	7	5	0	0	0	TMEM161B	2.834e-05	2.86903e-08
28	5	rs2240694	140183058	139973696	140331337	A	G	0.00215930477214322	-4.7889	4.53366	PCDHA1:PCDHA2:PCDHA3	00:00:00	exonic	22.7	NA	5	1	1	1	SRA1	1.677e-06	5.79705e-06
29	5	rs7727579	158558685	158547637	158728264	T	C	0.03507260183827	-4.53279	3.62236	RP11-175K6.1	14198	intergenic	10.62	7	5	0	0	0	RNF145	5.821e-06	0.000291924
30	6	rs17568354	19191459	18988104	19207407	A	C	0.0192347754487925	-4.25377	3.86258	RP11-254A17.1	47067	intergenic	1.041	6	9	0	1	0	RNF144B	2.102e-05	0.000112194
31	6	rs10946808	26233387	26022392	26338697	G	A	3.87278824870445e-06	6.45184	6.00122	HIST1H2APS3	0	ncRNA_exonic	3.863	4	1	1	1	1	H4C8	1.105e-10	1.95842e-09
32	6	rs76593596	96464628	96421922	96477293	T	G	0.0288724940524155	-5.50451	3.70572	FUT9	0	intronic	12.02	3a	1	1	1	0	FUT9	3.702e-08	0.000210788
33	6	rs2400074	105366380	105347985	105475254	T	C	0.0222353849815718	-3.93612	3.84112	LINC00577	17788	intergenic	1.872	NA	9	0	1	0	HACE1	8.281e-05	0.000122474
34	6	rs9400467	111424015	111424015	111558032	T	C	0.0391848858825413	-4.64197	3.5732	SLC16A10	0	intronic	4.65	7	5	1	1	0	MFSD4B	3.451e-06	0.000352644
35	6	rs9398337	113619919	113571534	113672328	G	A	0.0273209666557454	3.97741	3.728	RP11-437J19.1	58285	intergenic	1.096	7	5	0	0	0	MARCKS	6.967e-05	0.000193008
36	7	rs2282889	21476188	21468640	21555536	G	A	0.0179099295701101	-4.14186	3.88958	SP4	0	intronic	2.414	7	4	1	0	0	SP4	3.445e-05	0.00010042
37	7	rs3807563	50566390	50485073	50661661	T	C	0.0408485814302321	3.65399	4.95971	DDC	0	intronic	0.865	NA	4	1	1	0	FIGNL1	0.0002582	7.05997e-07
38	7	rs314370	100453208	100221867	100528223	C	T	0.0108969141712402	4.22608	4.14437	SLC12A9	0	intronic	3.209	5	4	1	1	1	TRIP6	2.378e-05	3.40745e-05
39	8	rs73195303	10200253	8088230	10283748	T	C	0.0120631918610073	-4.18649	4.07049	MSRA	0	intronic	8.43	5	5	1	1	0	MSRA	2.833e-05	4.69138e-05
40	8	rs800870	116486442	116464988	116632819	T	C	0.0231646348634575	-3.92175	3.79314	TRPS1	0	intronic	4.87	NA	5	1	1	0	TRPS1	8.791e-05	0.000148754
41	9	rs2781285	34021898	33782375	34065493	T	C	0.0284946003769855	3.82495	4.25013	UBAP2	0	intronic	2.458	7	4	1	1	1	UBAP2	0.0001308	2.13646e-05
42	9	rs10821132	96228952	96141072	96358301	A	G	0.0197555349730914	-4.36573	3.85328	FAM120A	0	intronic	0.898	5	2	1	1	0	FAM120AOS	1.267e-05	0.000116545
43	9	rs7868608	128746044	128475056	128748180	G	A	0.0302506564894428	-3.79693	3.84677	PBX3	16387	intergenic	2.643	5	5	0	1	0	PBX3	0.0001465	0.000119688
44	9	rs7854319	131567995	131561110	131652063	A	G	0.0328466595574948	-3.75855	3.69019	TBC1D13	0	intronic	0.503	5	4	1	1	1	KYAT1	0.0001709	0.000224083
45	10	rs6482355	18651860	18539795	18675148	G	A	0.00519462904362792	5.04777	4.2893	CACNB2	0	intronic	0.377	6	5	1	0	0	CACNB2	4.47e-07	1.79238e-05
46	10	rs11001489	77502684	77413857	77514775	G	A	0.0134683978247403	-4.14434	5.31245	C10orf11:RP11-367B6.2	00:00:00	ncRNA_intronic	0.797	7	5	1	0	0	LRMDA	3.408e-05	1.08158e-07
47	10	rs7893954	104318966	104318966	104318966	G	A	0.0478292264392953	-4.26815	3.47904	SUFU	0	intronic	0.735	5	4	1	1	1	MFSD13A	1.971e-05	0.000503208
48	10	rs7082288	104995486	104587904	105176914	C	T	0.00524817705497832	4.48589	4.91822	RPEL1	10157	intergenic	2.737	6	5	0	1	0	ATP5MK	7.261e-06	8.73346e-07
49	11	rs3740689	47380593	47380593	47989003	A	G	0.0105415783347081	-4.34449	4.07064	SPI1	0	intronic	6.388	5	1	1	1	0	NR1H3	1.396e-05	4.68849e-05
50	11	rs553724	63773524	63587117	63797679	G	A	0.0175123490326396	4.04785	3.89764	MACROD1	0	intronic	7.421	5	5	1	1	1	MARK2	5.169e-05	9.71338e-05
51	11	rs11233632	83190682	82933549	83335764	T	C	0.00492195783242811	-4.50642	8.72517	DLG2	0	intronic	10.09	5	5	1	1	0	CCDC90B	6.593e-06	2.65786e-18
52	11	rs7109567	117403017	117383352	117430058	A	G	0.0146855353149587	-4.2069	3.95957	DSCAML1	0	intronic	1.121	7	5	1	0	0	SIDT2	2.589e-05	7.50856e-05
53	12	rs12829524	51161744	50570127	51221127	T	C	0.02976731913197	-3.80466	3.95618	ATF1	0	intronic	2.338	4	2	1	1	1	CERS5	0.000142	7.61582e-05
54	12	rs61921611	66367726	66361445	66383843	C	T	0.000884207700569316	5.03789	4.88587	HMGA2	7650	intergenic	1.619	7	5	1	0	0	LLPH	4.707e-07	1.02975e-06
55	12	rs2638463	89669785	89669016	89675376	A	G	0.00859568144887218	4.71442	4.13585	RP11-13A1.3	0	ncRNA_intronic	0.695	7	5	0	0	0	DUSP6	2.424e-06	3.53645e-05
56	12	rs10861879	108609634	108594043	108629780	A	G	0.0248247807376853	3.8877	4.40746	WSCD2	0	intronic	0.243	5	5	1	0	0	WSCD2	0.0001012	1.0459e-05
57	13	rs7988601	80049783	79855297	80251200	G	A	0.00474836813968097	6.45914	4.31497	NDFIP2-AS1	1715	intergenic	6.626	6	5	1	1	0	NDFIP2	1.053e-10	1.59624e-05
58	14	rs76767804	35519367	35452759	35847404	T	C	0.0485116769150449	-4.24275	3.47248	FAM177A1	0	intronic	1.162	7	4	1	1	0	FAM177A1	2.208e-05	0.000515679
59	14	rs6572694	51228682	51201652	51234402	A	G	0.0421223343147158	-3.63825	3.64855	NIN	0	intronic	4.316	7	4	1	0	0	NIN	0.0002745	0.000263727
60	14	rs8023187	55381662	55335062	55485150	C	T	0.0404038926522718	3.65991	3.58464	GCH1	12091	intergenic	1.369	7	5	0	1	0	GCH1	0.0002523	0.000337547
61	14	rs12434554	56174105	56035669	56174105	A	G	0.0245685562921876	3.89232	4.04781	KTN1	5860	intergenic	4.224	4	5	1	1	1	KTN1	9.929e-05	5.16987e-05
62	15	rs12595425	40552397	40550660	40564576	T	G	0.0242954954710074	-3.91283	3.7751	PAK6:RP11-133K1.2	00:00:00	intronic	1.391	5	5	1	1	0	PAK6	9.122e-05	0.000159945
63	15	rs182317	89943601	89919945	89947042	T	G	0.00519039444948285	4.71084	4.28954	LINC00925	4129	intergenic	17.56	4	1	0	1	0	POLG	2.467e-06	1.79041e-05
64	16	rs2270365	4526758	4453319	4596447	A	G	0.0285341436324941	-4.44153	3.71059	NMRAL1:HMOX2	00:00:00	intronic	7.392	2b	1	1	1	0	NMRAL1	8.932e-06	0.000206776
65	16	rs149536530	6718411	6718411	6719318	A	G	0.0355196257741247	-3.72105	3.63952	RP11-420N3.2:RBFOX1	00:00:00	ncRNA_intronic	1.952	5	5	1	0	0	RBFOX1	0.0001984	0.000273151
66	16	rs918757	71372483	71353982	71575281	G	A	0.00403307025215879	-4.94956	4.36245	AC106736.1	7280	intergenic	2.386	NA	5	0	1	0	CMTR2	7.438e-07	1.28614e-05
67	16	rs62053194	72994580	72993622	73061868	G	A	0.0131214146023355	-4.15478	4.84708	ZFHX3	0	intronic	5.172	5	4	1	0	0	HP	3.256e-05	1.25293e-06
68	16	rs8054489	89850117	89784398	89941490	A	C	0.0462814531004352	-3.9829	3.49514	FANCA	0	intronic	2.662	5	4	1	1	0	ZNF276	6.808e-05	0.000473812
69	17	rs4925114	17711270	17645951	17972973	G	A	0.00134870811919656	-4.91456	5.04736	RAI1	0	intronic	0.546	4	2	1	1	1	TOM1L2	8.898e-07	4.47954e-07
70	17	rs1969161	19194812	18965491	19299144	A	G	0.00870211871629299	5.05178	4.13205	EPN2	0	intronic	0.027	NA	4	1	1	0	EPN2	4.377e-07	3.59549e-05
71	17	rs9906625	19904891	19799698	20008903	C	T	0.0258746324844561	4.31835	3.74977	RP11-209D14.2	6472	intergenic	1.4	7	5	1	1	1	LGALS9B	1.572e-05	0.000176994
72	17	rs916896	44098797	43463493	44865603	T	C	0.0112827183949058	4.56834	4.04778	MAPT	0	intronic	1.698	NA	4	1	1	1	KANSL1	4.916e-06	5.17062e-05
73	17	rs35444681	62991863	62968339	63048009	A	G	0.0498837038134991	-3.55498	3.99953	GNA13	14969	intergenic	1.493	3a	5	0	1	1	GNA13	0.000378	6.34671e-05
74	18	rs12955099	22638208	22624707	22654026	G	A	0.0472949669938269	3.58229	5.78166	RP11-958F21.3	1483	intergenic	2.915	7	5	1	0	0	ZNF521	0.0003406	7.3969e-09
75	18	rs4632195	50746748	50517509	51055069	T	C	0.000193693474074642	5.46666	10.5319	DCC	0	intronic	0.324	5	9	1	1	0	DCC	4.586e-08	6.15522e-26
76	19	rs2315025	19426609	19358332	19657632	T	C	0.0197496542516915	7.01244	3.85339	SUGP1	0	intronic	0.774	5	4	1	1	0	MAU2	2.342e-12	0.000116495
77	20	rs7262834	33400913	33020957	33533186	T	G	0.0410831473422064	3.74751	3.55074	NCOA6	0	intronic	1.051	7	5	1	1	0	ITCH	0.0001786	0.00038415
78	20	rs805935	38257289	38244592	38277222	A	G	0.0255975237309568	4.10841	3.75423	RP5-1031J8.1	157073	intergenic	1.998	6	9	0	0	0	DHX35	3.984e-05	0.000173876
79	20	rs6130739	43672264	43593183	43719985	G	A	0.011086436179058	-4.21954	4.22472	STK4	0	intronic	0.983	6	4	1	1	0	STK4	2.448e-05	2.39241e-05
80	20	rs73624696	46357261	46357261	46368732	C	A	0.0289956581277726	3.81697	4.38228	SULF2	0	intronic	4.657	5	2	1	0	0	SULF2	0.0001351	1.17444e-05
81	20	rs997131	51509864	51454158	51510926	C	T	0.0438021355321124	3.72041	3.52168	RPL36P1	2938	intergenic	0.29	NA	5	0	0	0	TSHZ2	0.0001989	0.000428827
82	22	rs132543	29308797	29127224	29358802	T	C	0.00197821955003236	-4.79908	4.64425	ZNRF3	0	intronic	2.64	7	5	1	1	0	CCDC117	1.594e-06	3.41311e-06
83	22	rs1883828	41739370	41739370	42152988	C	T	0.0164695022445219	4.06293	3.92159	ZC3H7B	0	intronic	7.182	5	4	1	1	0	RANGAP1	4.846e-05	8.79682e-05

### Sheet: SI-Table 16
Supplementary Table 16. Distinct genomic loci associated with basal ganglia and MIG at conjFDR<0.05
The most strongly associated lead SNPs in independent genomic loci are shown after merging regions < 250 KB apart into a single locus. Function = functional variant classification based on position in or outside of a gene; CADD = Combined Annotation-Dependent depletion score, which predict how deleterious the SNP effect is on protein structure/function (higher scores indicate more deleterious); RegulomeDB scores predict likelihood of regulatory functionality (lower scores indicate higher likelihood); NA = not annotated; minChrState = minimum chromatin state across 127 tissue types (lower scores indicate more open chromatin). Also shown are p-values and effect sizes (z-scores) from the original summary statistics. In addition, we display results from gene-mapping analyses, including mapping based on 1) SNPs' physical position (postMapFilt), 2) eQTL functionality (eqtlMapFilt) and 3) chromatine interactions (ciMapFilt). Overlap= Overlapped genomic loci associated with basal ganglia and other diseases at conjFDR<0.05.
locusnum	CHR	LEAD_SNP	LEAD_BP	MinBP	MaxBP	A1	A2	FDR	Z_in_MIG	Z_in_basal ganglia	nearestGene	dist	func	CADD	RDB	minChrState	posMapFilt	eqtlMapFilt	ciMapFilt	Open_target_mapped_genes	PVAL_in_MIG	PVAL_in_basal ganglia
1	1	rs10909892	3112278	3111669	3116361	A	G	0.0362585769607002	5.65538	3.70135	PRDM16	0	intronic	3.905	5	4	1	0	1	PRDM16	1.555e-08	0.000214452
2	1	rs1084086	46041100	46041100	46598273	G	T	0.0368133425987334	-3.77439	3.69512	AKR1A1	5378	intergenic	7.808	NA	5	1	1	0	CCDC17	0.0001604	0.00021978
3	1	rs10494192	117544702	117508245	117568947	C	T	0.0395688040893592	3.66452	6.51798	CD101	0	intronic	2.137	1f	1	1	0	0	TTF2	0.0002478	7.12608e-11
4	2	rs3884504	43695553	43540125	43848576	A	G	0.0162541537122242	-3.95185	4.03862	THADA	0	intronic	18.9	NA	5	1	1	0	PLEKHH2	7.755e-05	5.37674e-05
5	2	rs772178	96963684	96386158	97135162	G	A	0.00527373066943173	-4.30143	4.37239	SNRNP200	0	intronic	5.542	6	4	1	1	1	ITPRIPL1	1.697e-05	1.22892e-05
6	2	rs289932	152006025	151999999	152082240	T	C	0.0199675938628197	3.88866	4.25169	AC018731.3	0	ncRNA_intronic	3.64	6	5	0	1	0	TNFAIP6	0.0001008	2.12164e-05
7	2	rs12693975	203720745	203638183	204285774	A	G	0.0010398995270216	4.77828	4.82529	ICA1L	0	intronic	0.181	7	5	1	1	0	ICA1L	1.768e-06	1.39803e-06
8	3	rs11715809	24636870	24568718	24640944	G	A	0.026573543247335	4.02885	3.82204	EIF3KP2	38919	intergenic	4.108	6	5	0	0	0	THRB	5.605e-05	0.000132352
9	5	rs10942581	89319485	89252602	89407917	C	T	0.0428179736948876	3.69882	3.63406	MIR3660	6947	intergenic	3.897	6	5	0	0	0	MEF2C	0.0002166	0.000279
10	5	rs62382999	121521552	121504042	121523176	A	G	0.0484242587283868	3.60132	3.58327	CTC-441N14.4	3198	intergenic	2.219	7	5	1	0	0	SNCAIP	0.0003166	0.000339316
11	6	rs1610727	29728259	29604683	29923806	A	G	0.0262929732507502	-3.80051	3.95518	XXbac-BPG170G13.31	2775	intergenic	2.591	NA	5	0	1	0	HLA-F	0.0001444	7.64768e-05
12	6	rs6937192	81823604	81775766	81849279	T	C	0.0449900870816416	-3.6186	3.75946	FAM46A	377551	intergenic	0.537	6	15	0	0	0	-	0.0002962	0.000170283
13	6	rs2971608	97039757	96841762	97067047	C	T	0.0495200210119371	10.5503	3.57378	FHL5	0	intronic	1.865	NA	5	1	1	0	FHL5	5.064e-26	0.000351858
14	6	rs2211418	125995503	125985540	126122280	A	G	0.0152217843890321	4.58389	4.02468	RP11-624M8.1:RP1-293L8.2	00:00:00	ncRNA_exonic	0.004	5	5	0	1	0	HEY2	4.564e-06	5.70523e-05
15	6	rs9388490	126704795	126659043	127080700	T	C	0.0294979485833943	-3.78453	3.78219	CENPW	34773	intergenic	3.52	7	5	0	1	0	CENPW	0.000154	0.000155453
16	9	rs10869538	71539731	71381899	71577792	G	A	0.0366089728091986	-3.8712	3.69742	PIP5K1B	0	intronic	4.197	7	4	1	0	0	PIP5K1B	0.0001083	0.000217802
17	9	rs151263473	91297975	91018997	91443120	A	G	0.024893712763688	-3.8188	4.08443	RP13-60M5.2	30899	intergenic	0.26	5	1	0	0	0	S1PR3	0.0001341	4.41858e-05
18	9	rs113154802	98278413	98199331	98314415	T	C	0.00176567966284109	4.75413	4.6872	PTCH1	0	intronic	3.422	4	1	1	1	1	PTCH1	1.993e-06	2.76962e-06
19	9	rs4837585	119282870	119261166	119453455	C	T	0.00876847283871183	4.13304	4.49501	ASTN2:RP11-264C15.2	00:00:00	ncRNA_intronic	1.953	7	9	1	0	0	TRIM32	3.58e-05	6.95664e-06
20	10	rs1325994	18657521	18636486	18675148	A	G	0.0105776650031414	-4.07905	4.18111	CACNB2	0	intronic	14.24	NA	2	1	0	0	CACNB2	4.522e-05	2.90091e-05
21	10	rs11012732	21830104	21768560	22288132	G	A	0.000925654177762582	4.7333	8.26049	MLLT10	0	intronic	2.739	3a	4	1	1	1	NEBL	2.209e-06	1.45078e-16
22	10	rs79043147	124233181	124104390	124233181	T	C	0.0103265521552644	-4.50604	4.15625	HTRA1	0	intronic	0.653	7	5	1	0	1	PLEKHA1	6.605e-06	3.23508e-05
23	11	rs7940646	10669228	10655623	10699750	C	T	0.00115146936469384	7.53834	4.79914	MRVI1	0	intronic	5.409	2b	4	1	0	0	IRAG1	4.76e-14	1.5935e-06
24	11	rs12807014	47760078	47229316	47943419	C	T	0.00100144558130399	4.71333	5.31025	FNBP4	0	intronic	0.333	5	4	1	1	0	SLC39A13	2.437e-06	1.09478e-07
25	11	rs11226032	103697099	103646897	103739909	G	A	0.0484894860917416	3.59252	3.64678	RP11-563P16.1	0	ncRNA_intronic	0.798	7	5	0	0	0	PDGFD	0.0003275	0.000265546
26	13	rs13260	110802123	110788441	110804809	T	G	0.00183907419580679	4.95724	4.67688	COL4A1	0	UTR3	1.82	7	4	1	0	0	COL4A1	7.15e-07	2.91274e-06
27	14	rs169381	27699322	27668947	27699322	C	T	0.0429678882301678	4.54425	3.63258	CTD-3006G17.2	28600	intergenic	2.426	7	5	0	0	0	-	5.513e-06	0.000280604
28	14	rs2145596	58774336	58664909	58856709	G	A	0.0253725044415574	5.45994	3.83964	ARID4A	0	intronic	0.784	6	4	1	1	0	ACTR10	4.763e-08	0.000123216
29	16	rs2270365	4526758	4453319	4596447	A	G	0.0354346187987459	-4.84707	3.71059	NMRAL1:HMOX2	00:00:00	intronic	7.392	2b	1	1	1	0	NMRAL1	1.253e-06	0.000206776
30	16	rs72804141	75341907	75312136	75490409	A	G	0.0213153828385765	4.03974	3.90426	CFDP1	0	intronic	4.703	4	5	1	1	0	TMEM170A	5.351e-05	9.45132e-05
31	16	rs12445022	87575332	87575332	87580855	A	G	0.00760404082420861	-4.17316	5.01991	RP11-482M8.1	26090	intergenic	2.059	5	1	0	0	1	KLHDC4	3.004e-05	5.16966e-07
32	17	rs7208757	17653906	17645951	18028852	A	G	0.0242969190463897	-3.82684	4.67836	RAI1	0	intronic	1.448	7	2	1	1	1	TOM1L2	0.0001298	2.89184e-06
33	20	rs6138580	25456230	25205031	25990819	A	G	0.0142962510840145	-3.98958	5.25221	NINL	0	intronic	1.401	6	1	1	1	0	PYGB	6.619e-05	1.50284e-07

### Sheet: SI-Table 17
Supplementary Table 17. Distinct genomic loci associated with basal ganglia and PD at conjFDR<0.05
The most strongly associated lead SNPs in independent genomic loci are shown after merging regions < 250 KB apart into a single locus. Function = functional variant classification based on position in or outside of a gene; CADD = Combined Annotation-Dependent depletion score, which predict how deleterious the SNP effect is on protein structure/function (higher scores indicate more deleterious); RegulomeDB scores predict likelihood of regulatory functionality (lower scores indicate higher likelihood); NA = not annotated; minChrState = minimum chromatin state across 127 tissue types (lower scores indicate more open chromatin). Also shown are p-values and effect sizes (z-scores) from the original summary statistics. In addition, we display results from gene-mapping analyses, including mapping based on 1) SNPs' physical position (postMapFilt), 2) eQTL functionality (eqtlMapFilt) and 3) chromatine interactions (ciMapFilt). Overlap= Overlapped genomic loci associated with basal ganglia and other diseases at conjFDR<0.05.
locusnum	CHR	LEAD_SNP	LEAD_BP	MinBP	MaxBP	A1	A2	FDR	Z_in_PD	Z_in_basal ganglia	nearestGene	dist	func	CADD	RDB	minChrState	posMapFilt	eqtlMapFilt	ciMapFilt	Open_target_mapped_genes	PVAL_in_PD	PVAL_in_basal ganglia
1	1	rs12727744	48937946	48565806	48959885	G	A	0.0361227589272471	-3.70716	3.62548	SPATA6	100	upstream	3.957	4	1	1	0	0	SLC5A9	0.0002096	0.000288428
2	2	rs12620558	23936022	23890084	24257682	A	G	0.0449055175114801	-3.55401	3.90911	KLHL29	4540	intergenic	0.556	7	4	1	1	0	PFN4	0.0003794	9.2635e-05
3	4	rs13107325	103188709	102702364	103387161	T	C	5.22378140964936e-05	-5.39228	10.8149	SLC39A8	0	exonic	23.1	5	4	1	0	0	SLC39A8	6.957e-08	2.92468e-27
4	4	rs7675808	183153707	183132543	183153909	C	T	0.010071484462422	-4.08268	4.36509	TENM3	0	intronic	2.102	7	4	1	0	0	TENM3	4.452e-05	1.27069e-05
5	5	rs12659772	87747734	87513775	87778792	T	C	0.0260031542520992	3.75724	5.9209	CTC-498M16.4	0	ncRNA_intronic	0.127	6	9	0	0	0	TMEM161B	0.0001718	3.20183e-09
6	5	rs28399769	123547273	123520961	123556179	T	C	0.0268312505510793	3.7949	3.72794	HMGB1P29	8998	intergenic	2.642	6	5	0	0	0	ZNF608	0.0001477	0.000193053
7	6	rs3117578	31636031	31105891	32681676	G	A	0.00261457603948322	-4.48787	4.75033	CSNK2B:CSNK2B-LY6G5B-1181	00:00:00	intronic	6.73	NA	3	1	1	1	HLA-C	7.194e-06	2.03082e-06
8	7	rs199650	23367189	23262435	23407240	T	C	0.00299610784012463	5.78346	4.35797	IGF2BP3	0	intronic	0.333	NA	4	1	1	0	NUP42	7.318e-09	1.31277e-05
9	7	rs60644673	100096742	99894971	100111776	T	G	0.0011282975835347	-4.71333	5.19509	NYAP1	4319	intergenic	8.189	6	5	1	1	1	PILRB	2.437e-06	2.04619e-07
10	8	rs11250163	11596437	8088230	11836318	C	A	0.00340999185533329	-4.42723	4.32318	GATA4	0	intronic	0.392	1f	4	1	1	1	CTSB	9.545e-06	1.53794e-05
11	8	rs6990008	116508624	116464988	116632819	A	G	0.0492072885486095	3.51844	3.55717	TRPS1	0	intronic	0.357	7	5	1	1	0	TRPS1	0.0004341	0.000374879
12	8	rs7461251	141721788	141645267	142018581	C	T	0.00398927106031281	-4.37668	4.28321	PTK2	0	intronic	1.071	5	4	1	1	0	PTK2	1.205e-05	1.8422e-05
13	10	rs12770228	21783634	21766969	22284140	A	G	0.0395290305592262	-3.60198	7.54646	CASC10	0	UTR3	14.69	3a	1	1	1	0	NEBL	0.0003158	4.47246e-14
14	10	rs12771031	94815076	94759464	94831523	C	T	0.0413404863525174	3.58483	4.0568	EXOC6	0	intronic	0.487	5	5	1	1	0	EXOC6	0.0003373	4.97506e-05
15	11	rs7936275	10660840	10655623	10679441	T	G	0.040229396479866	-3.59491	3.63176	MRVI1	0	intronic	5.141	5	5	1	1	0	IRAG1	0.0003245	0.000281498
16	11	rs12283611	83487277	83487152	83549797	A	C	0.00049185897274961	-4.91627	4.8439	DLG2	0	intronic	0.537	6	5	1	0	1	PRCP	8.821e-07	1.27313e-06
17	13	rs1832094	110449113	110430768	110454424	T	C	0.033993076934265	3.65829	3.705	IRS2	10197	intergenic	0.421	NA	5	0	1	0	IRS2	0.0002539	0.000211395
18	14	rs57667631	55443067	55283070	55485150	A	G	0.0324549245852232	-5.80463	3.66329	WDHD1	0	intronic	3.041	5	1	1	1	0	GCH1	6.451e-09	0.000248998
19	14	rs1307315	55967795	55922017	55996992	T	C	0.0138425868996721	-3.97775	4.28719	KTN1-AS1	0	ncRNA_intronic	2.781	6	1	0	1	0	KTN1	6.957e-05	1.80947e-05
20	14	rs2238287	105618670	105609335	105648963	C	T	0.0166590861769955	3.91474	5.03445	JAG2:RP11-44N21.4	00:00:00	ncRNA_intronic	6.928	NA	2	1	1	0	JAG2	9.05e-05	4.7922e-07
21	15	rs61648937	41407730	41264971	41565260	T	C	0.0371180260098554	-4.40579	3.61516	INO80	0	intronic	9.499	4	1	1	1	1	CHP1	1.054e-05	0.000300165
22	16	rs62036614	28824685	28340785	29001460	C	T	0.005032052263678	-4.2987	6.74238	RP11-1348G14.4	0	ncRNA_intronic	4.238	6	5	1	1	0	SULT1A2	1.718e-05	1.55816e-11
23	16	rs34235351	71987875	71987875	72029008	A	G	0.0292476208233965	-3.71352	4.33277	PKD1L3	0	ncRNA_intronic	3.594	7	5	0	1	0	HP	0.0002044	1.47242e-05
24	17	rs916896	44098797	43463493	44865603	T	C	0.00943822668986893	6.51344	4.04778	MAPT	0	intronic	1.698	NA	4	1	1	1	KANSL1	7.345e-11	5.17062e-05
25	18	rs12604649	48732275	48679989	48779767	C	T	0.0197707689920713	4.44498	3.82743	MEX3C	0	intergenic	2.284	7	5	1	0	0	MEX3C	8.79e-06	0.000129488
26	20	rs8182757	25543415	25258739	25602328	C	A	0.0414839227847134	-3.58359	5.20399	NINL	0	intronic	3.066	6	5	1	1	0	NINL	0.0003389	1.9505e-07
27	20	rs6060983	30420924	30073908	30439298	C	T	0.000367620911277427	-4.98451	9.74074	MYLK2	0	intronic	2.942	7	4	1	1	0	COX4I2	6.212e-07	2.02084e-22
28	21	rs2835710	38760236	38715028	38845321	G	A	0.031022906968576	4.3013	3.67796	DYRK1A	0	intronic	5.863	5	4	1	0	0	TTC3	1.698e-05	0.000235109
